# DNA methylation changes in glial cells of the normal-appearing white matter in Multiple Sclerosis patients

**DOI:** 10.1101/2021.06.21.21258936

**Authors:** Lara Kular, Ewoud Ewing, Maria Needhamsen, Majid Pahlevan Kakhki, Ruxandra Covacu, David Gomez-Cabrero, Lou Brundin, Maja Jagodic

## Abstract

**Background:** Multiple Sclerosis (MS), the leading cause of non-traumatic neurological disability in young adults, is a chronic inflammatory and neurodegenerative disease of the central nervous system (CNS). Due to the poor accessibility to the target organ, CNS-confined processes underpinning the later progressive form of MS remain elusive thereby limiting treatment options. We aim to examine DNA methylation, a stable epigenetic mark of genome activity, in glial cells to capture relevant molecular changes underlying MS neuropathology.

**Methods:** We profiled DNA methylation in nuclei of glial cells, isolated from 38 post-mortem normal-appearing white matter (NAWM) specimens of MS patients (n=8) in comparison to white matter of control individuals (n=14), using Infinium MethylationEPIC BeadChip.

**Findings:** We identified 1,226 significant (genome-wide adjusted *P*-value < 0.05) differentially methylated positions (DMPs) between MS patients and controls. Functional annotation of the altered DMP-genes uncovered alterations of processes related to cellular motility, cytoskeleton dynamics, metabolic processes, synaptic support, neuroinflammation and signaling, such as Wnt and TGF-β pathways. A fraction of the affected genes displayed transcriptional differences in the brain of MS patients, as reported by publically available transcriptomic data. Cell type-restricted annotation of DMP-genes attributed alteration of cytoskeleton rearrangement and extracellular matrix remodelling to all glial cell types, while some processes, including ion transport, Wnt/TGF-β signaling and immune processes were more specifically linked to oligodendrocytes, astrocytes and microglial cells, respectively.

**Conclusion:** Our findings strongly suggest that NAWM glial cells are highly altered, even in the absence of lesional insult, collectively exhibiting a multicellular reaction in response to diffuse inflammation.

## Supplementary Table 4 for "DNA methylation changes in glial cells of the normal-appearing white matter in Multiple Sclerosis patients"

### Sheet: GO DMPs
Supplementary Table 4. Gene ontology (GO) analyses.
All DMPs													TSS1500 (151 genes)												TSS200 (60 genes)												5'UTR (71 genes)												1stExon (44 genes)												Body (364 genes)												3'UTR (23 genes)
geneSet	description	link	size	overlap	expect	enrichmentRatio	pValue	logP	FDR	overlapId	userId		geneSet	description	link	size	overlap	expect	enrichmentRatio	pValue	FDR	overlapId	userId		geneSet	description	link	size	overlap	expect	enrichmentRatio	pValue	FDR	overlapId	userId		geneSet	description	link	size	overlap	expect	enrichmentRatio	pValue	FDR	overlapId	userId		geneSet	description	link	size	overlap	expect	enrichmentRatio	pValue	FDR	overlapId	userId		geneSet	description	link	size	overlap	expect	enrichmentRatio	pValue	FDR	overlapId	userId		geneSet	description	link	size	overlap	expect	enrichmentRatio	pValue	FDR	overlapId	userId
GO:0030036	actin cytoskeleton organization	http://amigo.geneontology.org/amigo/term/GO:0030036	626	39	19.0437	2.04792	1.89511e-05	4.72236	0.0430712	585;1264;1809;1902;2037;2059;3925;4916;5734;5911;5987;8829;9172;9564;9639;10083;10174;10324;11252;22808;23022;23075;23189;29767;50507;50848;50944;54361;57822;64098;79585;84033;84168;84952;85358;85477;171024;399687;440073	OBSCN;PARVG;SCIN;TMOD2;SYNPO2;MYO18A;NRP1;ANTXR1;SHANK1;PACSIN2;BCAR1;IQSEC3;NTRK3;MRAS;SORBS3;CORO7;SWAP70;SHANK3;GRHL3;MYOM2;KANK1;LPAR1;ARHGEF10;F11R;EPB41L2;STMN1;PTGER4;CNN1;KLHL41;CGNL1;WNT4;EPS8;USH1C;RAP2A;TRIM27;DPYSL3;BBS4;PALLD;NOX4		GO:0000724	double-strand break repair via homologous recombination	http://amigo.geneontology.org/amigo/term/GO:0000724	119	5	0.764011	6.54441	0.00101549	1	672;675;7516;51750;254394	XRCC2;BRCA1;BRCA2;RTEL1;MCM9		GO:0033625	positive regulation of integrin activation	http://amigo.geneontology.org/amigo/term/GO:0033625	8	2	0.0172807	115.736	0.000125993	0.572701	8631;54922	RASIP1;SKAP1		GO:0000902	cell morphogenesis	http://amigo.geneontology.org/amigo/term/GO:0000902	982	10	3.29965	3.03062	0.00144028	1	2059;2737;3689;6886;8874;9846;22941;50507;55698;91584	GAB2;RADIL;NOX4;EPS8;PLXNA4;TAL1;ARHGEF7;GLI3;ITGB2;SHANK2		GO:0006112	energy reserve metabolic process	http://amigo.geneontology.org/amigo/term/GO:0006112	85	3	0.178507	16.8061	0.000744806	1	5504;8660;51422	PRKAG2;PPP1R2;IRS2		GO:0006813	potassium ion transport	http://amigo.geneontology.org/amigo/term/GO:0006813	229	14	3.73743	3.74589	2.49358e-05	0.0523669	478;486;495;1804;2645;3736;3755;3778;3782;6550;8514;26251;65266;388591	KCNN3;KCNG2;SLC9A3;ATP1A3;KCNG1;KCNMA1;DPP6;KCNAB2;KCNA1;GCK;WNK4;FXYD2;RNF207;ATP4A		GO:0032435	negative regulation of proteasomal ubiquitin-dependent protein catabolic process	http://amigo.geneontology.org/amigo/term/GO:0032435	34	2	0.0346814	57.6678	0.00053896	1	9097;23274	USP14;CLEC16A
GO:0007267	cell-cell signaling	http://amigo.geneontology.org/amigo/term/GO:0007267	1576	76	47.9438	1.58519	3.45211e-05	4.46192	0.0523052	148;166;766;777;1141;1453;1488;1759;1959;2099;2250;2568;2645;2736;2737;2778;2831;2867;2903;2906;3170;3202;3350;3382;3689;3736;4041;4087;4155;4772;4923;4986;5020;5336;5443;5799;6511;6530;6854;7088;7475;8091;8224;8564;8660;8829;8874;9097;9230;9379;9381;9568;11197;11252;22941;23189;23554;25806;26251;29767;50944;51704;54361;54795;54899;57030;57822;59284;63977;80326;83595;84961;85358;153090;388591;390084	DAB2IP;TMOD2;WIF1;GLI3;ADRA1A;ITGB2;GRIN2A;TSPAN12;NRP1;SYN2;TRPM4;SYN3;TLE1;ARHGEF7;SHANK1;PACSIN2;SLC1A6;AES;ICA1;SHANK2;MBP;PRDM15;PTPRN2;POMC;GABBR2;GABRP;DNM1;SOX7;GNAS;CACNA1E;SLC17A7;CHRNB2;SHANK3;GRHL3;KCNA1;CSNK1D;SLC6A2;CTBP2;FFAR2;GPRC5B;EGR2;OTOF;GRIN2D;KANK1;SMAD2;NRXN2;RAB11B;OPRK1;LRP5;USP14;KMO;WNT4;CA7;VAX2;FGF5;NFATC1;GCK;HMGA2;PLCG2;ESR1;IRS2;PXK;CACNG7;FBXL20;GLI2;RNF207;KCNG2;OXT;FOXA2;WNT6;NTSR1;OR56A5;WNT10A;HOXA5;NPBWR1;HTR1A		GO:0000725	recombinational repair	http://amigo.geneontology.org/amigo/term/GO:0000725	120	5	0.770431	6.48988	0.00105431	1	672;675;7516;51750;254394	XRCC2;BRCA1;BRCA2;RTEL1;MCM9		GO:0045638	negative regulation of myeloid cell differentiation	http://amigo.geneontology.org/amigo/term/GO:0045638	77	3	0.166327	18.0368	0.000606693	0.764663	2551;5196;10519	GABPA;PF4;CIB1		GO:0021675	nerve development	http://amigo.geneontology.org/amigo/term/GO:0021675	77	3	0.25873	11.5951	0.00220448	1	2737;84233;91584	PLXNA4;GLI3;TMEM126A		GO:0015844	monoamine transport	http://amigo.geneontology.org/amigo/term/GO:0015844	88	3	0.184807	16.2331	0.000823943	1	3350;6530;390084	OR56A5;HTR1A;SLC6A2		GO:0030036	actin cytoskeleton organization	http://amigo.geneontology.org/amigo/term/GO:0030036	626	25	10.2167	2.44697	3.61961e-05	0.0523669	1809;1902;4916;5734;5911;5987;8829;9172;9564;10083;10324;23022;23075;23189;50848;50944;64098;79585;84033;84168;85358;85477;171024;399687;440073	USH1C;KANK1;ANTXR1;OBSCN;SWAP70;F11R;PARVG;MYO18A;KLHL41;NRP1;TRIM27;DPYSL3;MYOM2;CORO7;RAP2A;PALLD;SHANK3;IQSEC3;SHANK1;BCAR1;NTRK3;SCIN;SYNPO2;PTGER4;LPAR1		GO:0042552	myelination	http://amigo.geneontology.org/amigo/term/GO:0042552	117	2	0.119345	16.7582	0.00620324	1	4664;51090	NAB1;PLLP
GO:0097435	supramolecular fiber organization	http://amigo.geneontology.org/amigo/term/GO:0097435	640	38	19.4696	1.95176	6.82191e-05	4.16609	0.0729989	585;667;1289;1302;1453;1809;1902;2059;2876;3925;5734;5987;8829;9172;9509;9564;9639;10083;10174;10324;10519;23075;23189;27229;29767;50507;50509;50944;54361;79585;84033;84171;84695;84952;85358;85477;171024;344148	OBSCN;SCIN;TMOD2;SYNPO2;GPX1;DST;NRP1;SHANK1;BCAR1;ADAMTS2;COL11A2;LOXL4;LOXL3;COL5A3;SORBS3;CORO7;SWAP70;SHANK3;TUBGCP4;CSNK1D;MYOM2;KANK1;LPAR1;ARHGEF10;CIB1;STMN1;PTGER4;KLHL41;CGNL1;WNT4;EPS8;COL5A1;USH1C;TRIM27;DPYSL3;BBS4;NCKAP5;NOX4		GO:0006310	DNA recombination	http://amigo.geneontology.org/amigo/term/GO:0006310	273	7	1.75273	3.99377	0.00189781	1	672;675;7516;51750;125476;254394;400629	TEX19;XRCC2;BRCA1;INO80C;BRCA2;RTEL1;MCM9		GO:0051130	positive regulation of cellular component organization	http://amigo.geneontology.org/amigo/term/GO:0051130	1203	9	2.59858	3.46342	0.000818572	0.764663	4617;5020;8631;10174;10519;51750;54922;56979;59284	CIB1;SORBS3;CACNG7;OXT;RTEL1;RASIP1;SKAP1;PRDM9;MYF5		GO:0032989	cellular component morphogenesis	http://amigo.geneontology.org/amigo/term/GO:0032989	1082	10	3.63567	2.75053	0.00294514	1	2059;2737;3689;6886;8874;9846;22941;50507;55698;91584	GAB2;RADIL;NOX4;EPS8;PLXNA4;TAL1;ARHGEF7;GLI3;ITGB2;SHANK2		GO:0046434	organophosphate catabolic process	http://amigo.geneontology.org/amigo/term/GO:0046434	205	4	0.430517	9.29115	0.000863418	1	2876;4923;5138;51422	PRKAG2;NTSR1;PDE2A;GPX1		GO:0031344	regulation of cell projection organization	http://amigo.geneontology.org/amigo/term/GO:0031344	674	26	11.0001	2.36361	4.50423e-05	0.0523669	322;1002;1141;1809;1902;4058;4651;4916;5064;5911;8829;9712;10083;10324;10801;22906;23189;50944;51761;65249;79594;79791;85358;85442;146760;153090	MYO10;USH1C;RTN4RL1;USP6NL;KANK1;ATP8A2;PALM;APBB1;ZSWIM4;KNDC1;CHRNB2;CDH4;FBXO31;KLHL41;NRP1;DPYSL3;SEPT9;TRAK1;RAP2A;SHANK3;SHANK1;NTRK3;DAB2IP;LTK;MUL1;LPAR1		GO:1901098	positive regulation of autophagosome maturation	http://amigo.geneontology.org/amigo/term/GO:1901098	7	1	0.00714029	140.05	0.00711975	1	23274	CLEC16A
GO:0071804	cellular potassium ion transport	http://amigo.geneontology.org/amigo/term/GO:0071804	202	17	6.14509	2.76644	0.00015305	3.81517	0.0895292	478;486;495;1804;3736;3755;3768;3778;3782;4986;6550;8514;26251;51305;65266;259232;388591	KCNMA1;KCNG1;ATP1A3;DPP6;KCNN3;FXYD2;KCNA1;WNK4;KCNAB2;OPRK1;ATP4A;SLC9A3;KCNJ12;NALCN;RNF207;KCNG2;KCNK9		GO:0045005	DNA-dependent DNA replication maintenance of fidelity	http://amigo.geneontology.org/amigo/term/GO:0045005	42	3	0.269651	11.1255	0.00246231	1	675;51750;254394	BRCA2;RTEL1;MCM9		GO:0001952	regulation of cell-matrix adhesion	http://amigo.geneontology.org/amigo/term/GO:0001952	112	3	0.24193	12.4003	0.00179495	1	4617;8631;10519	CIB1;SKAP1;MYF5		GO:0021953	central nervous system neuron differentiation	http://amigo.geneontology.org/amigo/term/GO:0021953	179	4	0.601464	6.65044	0.00305903	1	1453;2737;6886;91584	CSNK1D;PLXNA4;TAL1;GLI3		GO:0007186	G protein-coupled receptor signaling pathway	http://amigo.geneontology.org/amigo/term/GO:0007186	1290	9	2.70911	3.32213	0.00108301	1	3350;4923;5138;9038;29767;56413;219447;390061;390084	LTB4R2;NTSR1;OR51Q1;OR56A5;TMOD2;PDE2A;TAAR5;HTR1A;OR5AS1		GO:0097435	supramolecular fiber organization	http://amigo.geneontology.org/amigo/term/GO:0097435	640	25	10.4452	2.39344	5.18427e-05	0.0523669	667;1289;1302;1809;1902;5734;5987;8829;9172;9509;9564;10083;10324;23075;23189;27229;50509;50944;79585;84033;84171;85358;85477;171024;344148	USH1C;KANK1;ADAMTS2;OBSCN;SWAP70;DST;LOXL4;NCKAP5;COL11A2;COL5A3;KLHL41;NRP1;TRIM27;TUBGCP4;DPYSL3;MYOM2;CORO7;SHANK3;SHANK1;BCAR1;SCIN;SYNPO2;PTGER4;COL5A1;LPAR1		GO:0070142	synaptic vesicle budding	http://amigo.geneontology.org/amigo/term/GO:0070142	7	1	0.00714029	140.05	0.00711975	1	1759	DNM1
GO:0031346	positive regulation of cell projection organization	http://amigo.geneontology.org/amigo/term/GO:0031346	365	24	11.1037	2.16143	0.000353122	3.45207	0.152868	322;585;1002;1809;1902;2059;4058;4916;5064;8829;8874;10801;22906;22941;50944;51704;51761;55329;59284;79594;79791;85358;91584;153090	ATP8A2;DAB2IP;CDH4;TRAK1;NRP1;MNS1;MUL1;ARHGEF7;SHANK1;NTRK3;SHANK2;PLXNA4;SHANK3;GPRC5B;FBXO31;APBB1;LPAR1;PALM;LTK;EPS8;DPYSL3;BBS4;CACNG7;SEPT9		GO:0035264	multicellular organism growth	http://amigo.geneontology.org/amigo/term/GO:0035264	147	5	0.943778	5.29786	0.0025781	1	585;2778;3202;7516;29123	GNAS;HOXA5;ANKRD11;XRCC2;BBS4		GO:0106056	regulation of calcineurin-mediated signaling	http://amigo.geneontology.org/amigo/term/GO:0106056	35	2	0.075603	26.454	0.00258097	1	8445;10519	CIB1;DYRK2		GO:0045595	regulation of cell differentiation	http://amigo.geneontology.org/amigo/term/GO:0045595	1699	13	5.70887	2.27716	0.00352426	1	92;1453;2737;3170;6886;8874;9770;22882;22941;55810;91584;114990;121340	ZHX2;FOXJ2;CSNK1D;ACVR2A;FOXA2;PLXNA4;TAL1;ARHGEF7;SP7;GLI3;VASN;SHANK2;RASSF2		GO:2000191	regulation of fatty acid transport	http://amigo.geneontology.org/amigo/term/GO:2000191	24	2	0.050402	39.681	0.00114872	1	4923;8660	NTSR1;IRS2		GO:0010975	regulation of neuron projection development	http://amigo.geneontology.org/amigo/term/GO:0010975	475	20	7.75231	2.57988	0.000109796	0.0813186	322;1002;1141;1809;1902;4058;4916;5911;8829;22906;23189;50944;51761;65249;79594;79791;85358;85442;146760;153090	RTN4RL1;KANK1;ATP8A2;APBB1;ZSWIM4;KNDC1;CHRNB2;CDH4;FBXO31;NRP1;DPYSL3;TRAK1;RAP2A;SHANK3;SHANK1;NTRK3;DAB2IP;LTK;MUL1;LPAR1		GO:2000059	negative regulation of ubiquitin-dependent protein catabolic process	http://amigo.geneontology.org/amigo/term/GO:2000059	47	2	0.0479419	41.7171	0.00103047	1	9097;23274	USP14;CLEC16A
GO:0045597	positive regulation of cell differentiation	http://amigo.geneontology.org/amigo/term/GO:0045597	933	47	28.383	1.65592	0.000475726	3.32264	0.153467	92;322;663;1002;1453;1809;1902;2113;2736;2737;2778;3202;4041;4058;4087;4617;4916;5196;6886;6925;7516;7564;8092;8808;8829;8874;10419;10519;11197;22906;22941;50944;51704;51761;54361;54795;56975;59284;63976;79594;79791;84913;85358;85477;91584;121340;153090	ATP8A2;DAB2IP;SCIN;PRDM16;CDH4;WIF1;TRAK1;GLI3;NRP1;TRPM4;MUL1;ARHGEF7;SHANK1;ETS1;TAL1;NTRK3;PRMT5;SHANK2;PLXNA4;GNAS;ATOH8;FAM20C;ZNF16;TCF4;IL1RL2;SHANK3;CSNK1D;GPRC5B;FBXO31;SP7;APBB1;LPAR1;SMAD2;CIB1;LRP5;ACVR2A;LTK;WNT4;DPYSL3;BNIP2;CACNG7;GLI2;XRCC2;ALX1;MYF5;PF4;HOXA5		GO:1904424	regulation of GTP binding	http://amigo.geneontology.org/amigo/term/GO:1904424	12	2	0.0770431	25.9595	0.00258437	1	1203;3925	CLN5;STMN1		GO:0045944	positive regulation of transcription by RNA polymerase II	http://amigo.geneontology.org/amigo/term/GO:0045944	1168	8	2.52298	3.17085	0.00293962	1	1488;1959;2551;4087;4617;5196;8631;344018	GABPA;PF4;SMAD2;FIGLA;SKAP1;EGR2;CTBP2;MYF5		GO:0007010	cytoskeleton organization	http://amigo.geneontology.org/amigo/term/GO:0007010	1300	11	4.36817	2.51821	0.00354516	1	1264;1453;2037;2059;6840;9639;22808;50507;51510;84952;286077	EPB41L2;SVIL;NOX4;EPS8;MRAS;CSNK1D;CGNL1;FAM83H;CNN1;CHMP5;ARHGEF10		GO:0005976	polysaccharide metabolic process	http://amigo.geneontology.org/amigo/term/GO:0005976	107	3	0.224709	13.3506	0.00145024	1	5504;8660;51422	PRKAG2;PPP1R2;IRS2		GO:0006811	ion transport	http://amigo.geneontology.org/amigo/term/GO:0006811	1608	46	26.2436	1.75281	0.000116284	0.0813186	32;148;478;486;495;762;777;1141;1535;1804;2180;2645;2903;2906;3736;3755;3778;3782;3932;5138;5336;5987;6540;6550;8291;8514;8564;9230;11309;22821;26251;26507;50944;51761;53405;54795;54899;57030;65266;85358;116519;121260;338821;374868;378807;388591	ACSL1;SLC15A4;KCNN3;RASA3;KCNG2;ATP8A2;GRIN2A;PXK;DYSF;SLCO1B7;SLC9A3;ATP1A3;KCNG1;KCNMA1;CYBA;ACACB;CHRNB2;CNNM1;DPP6;KCNAB2;TRIM27;SLCO2B1;SLC6A13;KCNA1;SLC17A7;GRIN2D;GCK;PDE2A;WNK4;FXYD2;SHANK3;SHANK1;CACNA1E;APOA5;PLCG2;CLIC5;CA4;RNF207;KMO;ATP4A;LCK;ADRA1A;TRPM4;ATP9B;CATSPER4;RAB11B		GO:1901799	negative regulation of proteasomal protein catabolic process	http://amigo.geneontology.org/amigo/term/GO:1901799	53	2	0.0540622	36.9945	0.00130887	1	9097;23274	USP14;CLEC16A
GO:0007268	chemical synaptic transmission	http://amigo.geneontology.org/amigo/term/GO:0007268	685	37	20.8385	1.77556	0.000541046	3.26677	0.153467	148;766;777;1141;1488;1759;1959;2568;2831;2903;2906;3350;3736;4155;4923;4986;5020;5799;6511;6530;6854;8224;8564;9097;9379;9381;9568;11252;22941;29767;50944;54899;57030;59284;84961;85358;390084	TMOD2;ADRA1A;GRIN2A;SYN2;SYN3;SHANK1;PACSIN2;SLC1A6;SHANK2;MBP;PTPRN2;GABBR2;GABRP;DNM1;CACNA1E;SLC17A7;CHRNB2;SHANK3;KCNA1;SLC6A2;CTBP2;EGR2;OTOF;GRIN2D;NRXN2;OPRK1;USP14;KMO;CA7;PXK;CACNG7;FBXL20;OXT;NTSR1;OR56A5;NPBWR1;HTR1A		GO:0006978	DNA damage response, signal transduction by p53 class mediator resulting in transcription of p21 class mediator	http://amigo.geneontology.org/amigo/term/GO:0006978	16	2	0.102724	19.4696	0.00462084	1	672;675	BRCA1;BRCA2		GO:0007267	cell-cell signaling	http://amigo.geneontology.org/amigo/term/GO:0007267	1576	9	3.4043	2.64372	0.00528469	1	1488;1959;2250;2831;2867;4087;5020;11197;59284	CACNG7;FFAR2;FGF5;NPBWR1;SMAD2;OXT;EGR2;WIF1;CTBP2		GO:0071222	cellular response to lipopolysaccharide	http://amigo.geneontology.org/amigo/term/GO:0071222	193	4	0.648506	6.16802	0.00400351	1	4986;5599;51510;259230	SGMS1;MAPK8;OPRK1;CHMP5		GO:0046320	regulation of fatty acid oxidation	http://amigo.geneontology.org/amigo/term/GO:0046320	29	2	0.0609024	32.8394	0.00167869	1	8660;51422	PRKAG2;IRS2		GO:0030198	extracellular matrix organization	http://amigo.geneontology.org/amigo/term/GO:0030198	347	16	5.66327	2.82522	0.000195106	0.0985393	1289;1302;2113;2192;3036;3914;7837;8516;8785;9509;25890;50509;50848;60495;84168;84171	ADAMTS2;ANTXR1;LOXL4;COL11A2;F11R;ABI3BP;FBLN1;PXDN;COL5A3;LAMB3;HAS1;HPSE2;ITGA8;MATN4;COL5A1;ETS1		GO:1903051	negative regulation of proteolysis involved in cellular protein catabolic process	http://amigo.geneontology.org/amigo/term/GO:1903051	68	2	0.0693628	28.8339	0.00214436	1	9097;23274	USP14;CLEC16A
GO:1904861	excitatory synapse assembly	http://amigo.geneontology.org/amigo/term/GO:1904861	23	5	0.699688	7.14604	0.000545689	3.26305	0.153467	4916;9379;22941;50944;85358	SHANK1;NTRK3;SHANK2;SHANK3;NRXN2		GO:0030330	DNA damage response, signal transduction by p53 class mediator	http://amigo.geneontology.org/amigo/term/GO:0030330	105	4	0.674127	5.9336	0.00467242	1	672;675;4282;5325	BRCA1;PLAGL1;MIF;BRCA2		GO:0031589	cell-substrate adhesion	http://amigo.geneontology.org/amigo/term/GO:0031589	332	4	0.717149	5.57764	0.00551146	1	4617;8631;10174;10519	CIB1;SORBS3;SKAP1;MYF5		GO:0002888	positive regulation of myeloid leukocyte mediated immunity	http://amigo.geneontology.org/amigo/term/GO:0002888	29	2	0.0974439	20.5246	0.00424772	1	3689;9846	GAB2;ITGB2		GO:0044262	cellular carbohydrate metabolic process	http://amigo.geneontology.org/amigo/term/GO:0044262	271	4	0.569123	7.02836	0.00240809	1	4923;5504;8660;51422	PRKAG2;NTSR1;PPP1R2;IRS2		GO:0045760	positive regulation of action potential	http://amigo.geneontology.org/amigo/term/GO:0045760	10	3	0.163207	18.3816	0.000473937	0.189651	148;54795;388591	RNF207;ADRA1A;TRPM4		GO:1903363	negative regulation of cellular protein catabolic process	http://amigo.geneontology.org/amigo/term/GO:1903363	81	2	0.0826233	24.2062	0.00302626	1	9097;23274	USP14;CLEC16A
GO:0046578	regulation of Ras protein signal transduction	http://amigo.geneontology.org/amigo/term/GO:0046578	234	17	7.11856	2.38812	0.000843666	3.07383	0.163187	148;1902;2059;3925;7204;8660;8829;8874;9639;22821;23189;23263;23550;54922;84033;153090;440073	OBSCN;DAB2IP;ADRA1A;TRIO;NRP1;ARHGEF7;IQSEC3;MCF2L;KANK1;LPAR1;ARHGEF10;STMN1;RASA3;EPS8;PSD4;IRS2;RASIP1		GO:0042772	DNA damage response, signal transduction resulting in transcription	http://amigo.geneontology.org/amigo/term/GO:0042772	17	2	0.109144	18.3244	0.0052151	1	672;675	BRCA1;BRCA2		GO:0045653	negative regulation of megakaryocyte differentiation	http://amigo.geneontology.org/amigo/term/GO:0045653	5	3	0.0108004	277.767	9.22874e-08	0.000838985	2551;5196;10519	GABPA;PF4;CIB1		GO:0071219	cellular response to molecule of bacterial origin	http://amigo.geneontology.org/amigo/term/GO:0071219	200	4	0.672027	5.95214	0.00454256	1	4986;5599;51510;259230	SGMS1;MAPK8;OPRK1;CHMP5		GO:0009410	response to xenobiotic stimulus	http://amigo.geneontology.org/amigo/term/GO:0009410	282	4	0.592224	6.7542	0.00278027	1	9;2876;5138;390084	OR56A5;PDE2A;NAT1;GPX1		GO:0046578	regulation of Ras protein signal transduction	http://amigo.geneontology.org/amigo/term/GO:0046578	234	12	3.81903	3.14216	0.000479811	0.189651	148;1902;7204;8829;22821;23189;23263;23550;54922;84033;153090;440073	TRIO;KANK1;RASA3;OBSCN;NRP1;MCF2L;RASIP1;IQSEC3;DAB2IP;LPAR1;ADRA1A;PSD4		GO:1901525	negative regulation of mitophagy	http://amigo.geneontology.org/amigo/term/GO:1901525	6	1	0.00612024	163.392	0.00610557	1	23274	CLEC16A
GO:0030001	metal ion transport	http://amigo.geneontology.org/amigo/term/GO:0030001	841	42	25.5842	1.64164	0.00112233	2.94988	0.186237	148;478;486;491;495;777;1141;1535;1804;2645;2903;2906;3736;3755;3768;3778;3782;3932;4923;4986;5138;5336;5987;6550;8291;8514;8884;9230;22821;26251;51305;54795;57030;59284;64072;65266;84766;140738;259232;378807;388591;728215	CYBA;ADRA1A;GRIN2A;DYSF;TRPM4;KCNMA1;PDE2A;FAM155A;KCNG1;CACNA1E;ATP1A3;DPP6;SLC17A7;KCNN3;CHRNB2;LCK;FXYD2;KCNA1;WNK4;KCNAB2;TMEM37;ATP2B2;GRIN2D;CDH23;RAB11B;OPRK1;RASA3;ATP4A;SLC9A3;GCK;PLCG2;TRIM27;KCNJ12;NALCN;CACNG7;SLC5A6;CATSPER4;RNF207;KCNG2;KCNK9;CRACR2A;NTSR1		GO:0043009	chordate embryonic development	http://amigo.geneontology.org/amigo/term/GO:0043009	603	10	3.87141	2.58303	0.00539128	1	585;672;675;2778;3202;7516;8092;29123;57822;285855	GNAS;HOXA5;ANKRD11;XRCC2;ALX1;GRHL3;BRCA1;BBS4;RPL7L1;BRCA2		GO:0045652	regulation of megakaryocyte differentiation	http://amigo.geneontology.org/amigo/term/GO:0045652	53	3	0.114485	26.2044	0.000201324	0.610079	2551;5196;10519	GABPA;PF4;CIB1		GO:0030036	actin cytoskeleton organization	http://amigo.geneontology.org/amigo/term/GO:0030036	626	7	2.10344	3.32788	0.00478908	1	1264;2037;2059;9639;22808;50507;84952	EPB41L2;NOX4;EPS8;MRAS;CGNL1;CNN1;ARHGEF10		GO:0009166	nucleotide catabolic process	http://amigo.geneontology.org/amigo/term/GO:0009166	142	3	0.298212	10.06	0.00324655	1	2876;5138;51422	PRKAG2;PDE2A;GPX1		GO:0060074	synapse maturation	http://amigo.geneontology.org/amigo/term/GO:0060074	24	4	0.391696	10.212	0.000570039	0.197528	4774;5064;50944;153090	PALM;SHANK1;NFIA;DAB2IP		GO:0007272	ensheathment of neurons	http://amigo.geneontology.org/amigo/term/GO:0007272	119	2	0.121385	16.4765	0.00641039	1	4664;51090	NAB1;PLLP
GO:0035023	regulation of Rho protein signal transduction	http://amigo.geneontology.org/amigo/term/GO:0035023	140	12	4.25897	2.81758	0.00118361	2.92679	0.186237	148;1902;2059;3925;7204;8829;8874;9639;23189;23263;54922;84033	OBSCN;ADRA1A;TRIO;NRP1;ARHGEF7;MCF2L;KANK1;LPAR1;ARHGEF10;STMN1;EPS8;RASIP1		GO:0033599	regulation of mammary gland epithelial cell proliferation	http://amigo.geneontology.org/amigo/term/GO:0033599	18	2	0.115565	17.3063	0.00584252	1	675;3202	HOXA5;BRCA2		GO:0033623	regulation of integrin activation	http://amigo.geneontology.org/amigo/term/GO:0033623	13	2	0.0280811	71.2222	0.000348602	0.666257	8631;54922	RASIP1;SKAP1		GO:0042554	superoxide anion generation	http://amigo.geneontology.org/amigo/term/GO:0042554	32	2	0.107524	18.6004	0.00515598	1	3689;50507	NOX4;ITGB2		GO:0001504	neurotransmitter uptake	http://amigo.geneontology.org/amigo/term/GO:0001504	42	2	0.0882035	22.6748	0.0034996	1	4923;6530	NTSR1;SLC6A2		GO:0000904	cell morphogenesis involved in differentiation	http://amigo.geneontology.org/amigo/term/GO:0000904	714	24	11.6529	2.05957	0.000673563	0.197528	322;1002;1141;2192;2736;3800;4916;5911;6586;8516;8785;8829;22906;23022;23189;50944;51761;64098;64919;65249;79791;84168;85358;85442	KANK1;ANTXR1;ATP8A2;APBB1;ZSWIM4;BCL11B;KNDC1;PARVG;FBLN1;CHRNB2;CDH4;FBXO31;NRP1;KIF5C;TRAK1;RAP2A;ITGA8;PALLD;MATN4;SHANK3;SHANK1;NTRK3;SLIT3;GLI2		GO:0008366	axon ensheathment	http://amigo.geneontology.org/amigo/term/GO:0008366	119	2	0.121385	16.4765	0.00641039	1	4664;51090	NAB1;PLLP
GO:0022008	neurogenesis	http://amigo.geneontology.org/amigo/term/GO:0022008	1551	68	47.1833	1.44119	0.00132592	2.87748	0.18849	322;491;585;1002;1141;1203;1453;1656;1809;1902;1959;2250;2736;2737;2903;3170;3736;3800;3925;4010;4058;4664;4916;5598;5599;5911;6586;6886;6925;7475;7516;8660;8829;9480;9639;9846;10083;10381;10419;10519;22882;22906;22941;23022;23189;25806;29967;50863;50944;51704;51761;54361;56978;59284;63976;64072;64919;65249;79594;79791;80326;85358;85442;91584;146760;153090;266727;431707	ATP8A2;SLIT3;DAB2IP;PRDM16;CDH4;TRAK1;GLI3;GRIN2A;NTM;NRP1;KIF5C;MUL1;SHANK1;TAL1;NTRK3;ZSWIM4;PRMT5;MAPK8;SHANK2;PLXNA4;RTN4RL1;KNDC1;TCF4;CHRNB2;SHANK3;LRP12;KCNA1;CSNK1D;GAB2;GPRC5B;EGR2;FBXO31;ATP2B2;APBB1;KANK1;NAB1;LPAR1;MDGA1;ARHGEF10;CDH23;CIB1;STMN1;TUBB3;LTK;WNT4;BCL11B;VAX2;USH1C;FGF5;LMX1B;RAP2A;DDX6;LHX8;DPYSL3;CLN5;PRDM8;IRS2;BBS4;CACNG7;MAPK7;GLI2;PALLD;XRCC2;ZHX2;FOXA2;ONECUT2;WNT6;WNT10A		GO:0061081	positive regulation of myeloid leukocyte cytokine production involved in immune response	http://amigo.geneontology.org/amigo/term/GO:0061081	19	2	0.121985	16.3955	0.00650266	1	4282;51704	MIF;GPRC5B		GO:2000243	positive regulation of reproductive process	http://amigo.geneontology.org/amigo/term/GO:2000243	66	3	0.142566	21.0429	0.000385759	0.666257	5020;10519;56979	CIB1;OXT;PRDM9		GO:0007173	epidermal growth factor receptor signaling pathway	http://amigo.geneontology.org/amigo/term/GO:0007173	118	3	0.396496	7.56628	0.00730143	1	2059;8874;9770	EPS8;ARHGEF7;RASSF2		GO:0033043	regulation of organelle organization	http://amigo.geneontology.org/amigo/term/GO:0033043	1246	8	2.6167	3.05728	0.00363665	1	2876;5138;8621;23368;29767;55521;57822;83452	TRIM36;TMOD2;PDE2A;GRHL3;PPP1R13B;CDK13;RAB33B;GPX1		GO:0051049	regulation of transport	http://amigo.geneontology.org/amigo/term/GO:0051049	1765	46	28.806	1.59689	0.000918971	0.228262	148;322;486;777;1141;1535;1804;2645;3382;3736;3755;3778;4041;4155;5138;5336;5443;5734;5795;5987;7027;8291;8514;8564;8829;9230;9501;10449;23765;26251;50944;51761;53405;54795;54899;57030;65266;79594;84961;85358;85477;116519;163882;378807;388591;399687	RPH3AL;CNST;ACAA2;MBP;KCNG2;ATP8A2;APBB1;PXK;DYSF;TFDP1;KCNG1;KCNMA1;ICA1;CYBA;MYO18A;PTPRJ;CHRNB2;NRP1;DPP6;KCNAB2;TRIM27;KCNA1;SLC17A7;GCK;FBXL20;PDE2A;WNK4;LRP5;FXYD2;SHANK3;SHANK1;POMC;IL17RA;CACNA1E;APOA5;PLCG2;SCIN;PTGER4;CLIC5;RNF207;MUL1;KMO;ADRA1A;TRPM4;CATSPER4;RAB11B		GO:0032434	regulation of proteasomal ubiquitin-dependent protein catabolic process	http://amigo.geneontology.org/amigo/term/GO:0032434	122	2	0.124445	16.0714	0.006727	1	9097;23274	USP14;CLEC16A
GO:0034446	substrate adhesion-dependent cell spreading	http://amigo.geneontology.org/amigo/term/GO:0034446	88	9	2.67707	3.36189	0.00140989	2.85082	0.18849	2192;8516;8829;8874;10519;23189;55698;64098;84168	PARVG;NRP1;ARHGEF7;ANTXR1;ITGA8;FBLN1;KANK1;CIB1;RADIL		GO:0009792	embryo development ending in birth or egg hatching	http://amigo.geneontology.org/amigo/term/GO:0009792	622	10	3.9934	2.50413	0.00666429	1	585;672;675;2778;3202;7516;8092;29123;57822;285855	GNAS;HOXA5;ANKRD11;XRCC2;ALX1;GRHL3;BRCA1;BBS4;RPL7L1;BRCA2		GO:0030219	megakaryocyte differentiation	http://amigo.geneontology.org/amigo/term/GO:0030219	69	3	0.149046	20.128	0.000439725	0.666257	2551;5196;10519	GABPA;PF4;CIB1		GO:0071333	cellular response to glucose stimulus	http://amigo.geneontology.org/amigo/term/GO:0071333	128	3	0.430097	6.97517	0.00912096	1	3170;4986;50507	NOX4;OPRK1;FOXA2		GO:0043086	negative regulation of catalytic activity	http://amigo.geneontology.org/amigo/term/GO:0043086	757	6	1.58976	3.77415	0.00452294	1	2876;4660;5504;8660;51422;56413	LTB4R2;PRKAG2;PPP1R2;IRS2;GPX1;PPP1R12B		GO:0040007	growth	http://amigo.geneontology.org/amigo/term/GO:0040007	961	29	15.6841	1.849	0.00105538	0.230291	32;148;166;322;1002;1535;2099;2736;4916;5795;6586;6909;7049;8091;8291;8785;8829;9564;11054;23180;29967;50944;51232;51761;57521;79594;85358;116519;153090	TGFBR3;HMGA2;ATP8A2;APBB1;LRP12;ESR1;DYSF;CYBA;ACACB;PTPRJ;CDH4;AES;NRP1;MATN4;SHANK3;OGFR;SHANK1;BCAR1;APOA5;NTRK3;DAB2IP;SLIT3;GLI2;TBX2;MUL1;RFTN1;ADRA1A;RPTOR;CRIM1		GO:0043161	proteasome-mediated ubiquitin-dependent protein catabolic process	http://amigo.geneontology.org/amigo/term/GO:0043161	389	3	0.396796	7.56056	0.00672707	1	9097;23274;54620	USP14;FBXL19;CLEC16A
GO:0071560	cellular response to transforming growth factor beta stimulus	http://amigo.geneontology.org/amigo/term/GO:0071560	231	16	7.0273	2.27683	0.0019414	2.71189	0.217244	92;1387;4087;5138;5598;7049;8516;9110;9480;10370;50507;50848;54361;63976;80326;114990	PRDM16;PDE2A;MTMR4;ITGA8;CREBBP;TGFBR3;SMAD2;F11R;CITED2;ACVR2A;WNT4;MAPK7;NOX4;VASN;ONECUT2;WNT10A		GO:0007389	pattern specification process	http://amigo.geneontology.org/amigo/term/GO:0007389	433	8	2.77997	2.87773	0.00676322	1	585;1959;3202;7516;8092;25806;55329;57822	HOXA5;XRCC2;ALX1;GRHL3;EGR2;BBS4;MNS1;VAX2		GO:0023019	signal transduction involved in regulation of gene expression	http://amigo.geneontology.org/amigo/term/GO:0023019	20	2	0.0432017	46.2944	0.000841121	0.764663	2250;4087	FGF5;SMAD2		GO:0006911	phagocytosis, engulfment	http://amigo.geneontology.org/amigo/term/GO:0006911	43	2	0.144486	13.8422	0.00916787	1	3689;51454	GULP1;ITGB2		GO:0010821	regulation of mitochondrion organization	http://amigo.geneontology.org/amigo/term/GO:0010821	176	3	0.369615	8.11656	0.00591256	1	2876;5138;23368	PDE2A;PPP1R13B;GPX1		GO:0051336	regulation of hydrolase activity	http://amigo.geneontology.org/amigo/term/GO:0051336	1241	35	20.2539	1.72806	0.00106487	0.230291	148;663;1718;1902;2099;2192;2903;3932;4155;4255;4331;4916;5799;7013;8829;9709;9712;22821;50848;51232;54453;54899;54922;55188;64065;79594;79658;83595;84168;116519;121256;124997;153090;163882;392617	MGMT;MNAT1;PTPRN2;CNST;USP6NL;MBP;RASA3;ANTXR1;DHCR24;ESR1;GRIN2A;PXK;RIC8B;ELFN1;F11R;FBLN1;TERF1;WDR81;PERP;NRP1;ARHGAP10;BNIP2;RASIP1;SOX7;APOA5;NTRK3;DAB2IP;MUL1;RIN2;HERPUD1;LCK;LPAR1;ADRA1A;TMEM132D;CRIM1		GO:0042177	negative regulation of protein catabolic process	http://amigo.geneontology.org/amigo/term/GO:0042177	125	2	0.127505	15.6856	0.00705064	1	9097;23274	USP14;CLEC16A
GO:1905114	cell surface receptor signaling pathway involved in cell-cell signaling	http://amigo.geneontology.org/amigo/term/GO:1905114	559	30	17.0055	1.76414	0.00195952	2.70785	0.217244	166;1141;1453;2099;2736;2737;2903;2906;4041;4772;4923;5336;7088;7475;11197;22941;23189;23554;25806;50944;51704;54361;54795;57030;57822;63977;80326;83595;85358;153090	DAB2IP;WIF1;GLI3;GRIN2A;TSPAN12;TRPM4;TLE1;SHANK1;AES;SHANK2;PRDM15;SOX7;SLC17A7;CHRNB2;SHANK3;GRHL3;CSNK1D;GPRC5B;GRIN2D;KANK1;LRP5;WNT4;VAX2;NFATC1;PLCG2;ESR1;GLI2;WNT6;NTSR1;WNT10A		GO:0007098	centrosome cycle	http://amigo.geneontology.org/amigo/term/GO:0007098	120	4	0.770431	5.1919	0.0074642	1	585;672;675;7516	XRCC2;BRCA1;BBS4;BRCA2		GO:0033630	positive regulation of cell adhesion mediated by integrin	http://amigo.geneontology.org/amigo/term/GO:0033630	20	2	0.0432017	46.2944	0.000841121	0.764663	8631;10519	CIB1;SKAP1		GO:0023056	positive regulation of signaling	http://amigo.geneontology.org/amigo/term/GO:0023056	1739	12	5.84327	2.05364	0.011534	1	92;1453;2059;4986;5151;5599;6452;8874;9770;22941;50507;197259	MLKL;MAPK8;PDE8A;NOX4;EPS8;OPRK1;CSNK1D;ACVR2A;ARHGEF7;SHANK2;RASSF2;SH3BP2		GO:0006631	fatty acid metabolic process	http://amigo.geneontology.org/amigo/term/GO:0006631	357	4	0.74973	5.33525	0.00641897	1	2876;8660;51422;55258	PRKAG2;IRS2;GPX1;THNSL2		GO:0030199	collagen fibril organization	http://amigo.geneontology.org/amigo/term/GO:0030199	49	5	0.799712	6.25225	0.00118376	0.239145	1289;1302;9509;50509;84171	ADAMTS2;LOXL4;COL11A2;COL5A3;COL5A1		GO:0001938	positive regulation of endothelial cell proliferation	http://amigo.geneontology.org/amigo/term/GO:0001938	92	2	0.0938438	21.312	0.00388419	1	6776;79805	VASH2;STAT5A
GO:0006935	chemotaxis	http://amigo.geneontology.org/amigo/term/GO:0006935	613	32	18.6482	1.71598	0.00217391	2.66276	0.226947	1002;1441;1902;1959;2736;2737;2867;3689;3800;4282;4916;5196;5598;5795;6586;8291;8660;8829;9097;9564;9846;10381;23022;23075;23765;54795;55848;56413;64919;65249;85358;91584	SLIT3;CDH4;GLI3;ITGB2;DYSF;NRP1;KIF5C;TRPM4;IL17RA;BCAR1;NTRK3;ZSWIM4;PTPRJ;PLXNA4;SWAP70;SHANK3;GAB2;FFAR2;EGR2;CSF3R;LPAR1;PLGRKT;USP14;TUBB3;MIF;BCL11B;IRS2;MAPK7;GLI2;PALLD;PF4;LTB4R2		GO:0061436	establishment of skin barrier	http://amigo.geneontology.org/amigo/term/GO:0061436	21	2	0.134825	14.834	0.00791934	1	3925;57822	GRHL3;STMN1		GO:0033622	integrin activation	http://amigo.geneontology.org/amigo/term/GO:0033622	22	2	0.0475219	42.0859	0.00101985	0.797043	8631;54922	RASIP1;SKAP1		GO:0001934	positive regulation of protein phosphorylation	http://amigo.geneontology.org/amigo/term/GO:0001934	982	8	3.29965	2.4245	0.0162234	1	92;1453;4986;5151;6886;9770;50507;197259	MLKL;PDE8A;NOX4;OPRK1;CSNK1D;ACVR2A;TAL1;RASSF2		GO:0007389	pattern specification process	http://amigo.geneontology.org/amigo/term/GO:0007389	433	4	0.909336	4.39881	0.0124516	1	3203;4617;10370;57822	HOXA6;CITED2;GRHL3;MYF5		GO:0042391	regulation of membrane potential	http://amigo.geneontology.org/amigo/term/GO:0042391	414	16	6.75675	2.368	0.00131877	0.254118	148;478;777;1141;2903;2906;3736;3778;4916;50944;54795;54899;57030;79594;85358;388591	GRIN2A;PXK;ATP1A3;KCNMA1;CHRNB2;KCNA1;SLC17A7;GRIN2D;SHANK3;SHANK1;CACNA1E;NTRK3;RNF207;MUL1;ADRA1A;TRPM4		GO:0072385	minus-end-directed organelle transport along microtubule	http://amigo.geneontology.org/amigo/term/GO:0072385	5	1	0.0051002	196.071	0.00509042	1	23299	BICD2
GO:0040011	locomotion	http://amigo.geneontology.org/amigo/term/GO:0040011	1738	73	52.8721	1.38069	0.00271036	2.56697	0.251428	585;667;1002;1289;1441;1809;1902;1959;2059;2113;2159;2192;2736;2737;2867;2876;2903;3036;3202;3689;3800;3932;4282;4916;4986;5196;5586;5598;5734;5795;5911;5987;6586;6776;7049;8092;8291;8631;8660;8829;8874;9097;9358;9480;9564;9846;10370;10381;10519;23022;23075;23189;23765;29967;50507;50848;54361;54795;55848;56413;64919;65249;79791;84913;85358;91584;93185;153090;266727;286077;378807;390664;399687	SLIT3;DAB2IP;CDH4;GPX1;GLI3;DST;MYO18A;ITGB2;GRIN2A;DYSF;NRP1;KIF5C;TRPM4;F10;ARHGEF7;IL17RA;ETS1;BCAR1;HAS1;NTRK3;ZSWIM4;PTPRJ;PLXNA4;ATOH8;SWAP70;SKAP1;SHANK3;LRP12;LCK;FBLN1;GAB2;ITGBL1;TGFBR3;FFAR2;EGR2;FBXO31;CSF3R;KANK1;LPAR1;MDGA1;PKN2;F11R;OPRK1;CIB1;IGSF8;PTGER4;PLGRKT;USP14;TUBB3;CITED2;MIF;STAT5A;WNT4;EPS8;BCL11B;COL5A1;FAM83H;RAP2A;TRIM27;DPYSL3;IRS2;BBS4;MAPK7;GLI2;PALLD;CATSPER4;NOX4;ONECUT2;C1QTNF8;ALX1;PF4;HOXA5;LTB4R2		GO:0007398	ectoderm development	http://amigo.geneontology.org/amigo/term/GO:0007398	21	2	0.134825	14.834	0.00791934	1	25806;57822	GRHL3;VAX2		GO:0045444	fat cell differentiation	http://amigo.geneontology.org/amigo/term/GO:0045444	210	4	0.453618	8.81799	0.00105209	0.797043	1488;1959;2867;11197	FFAR2;EGR2;WIF1;CTBP2		GO:0007626	locomotory behavior	http://amigo.geneontology.org/amigo/term/GO:0007626	197	5	0.661946	7.55348	0.000513804	1	2059;2788;3170;4986;6886	EPS8;OPRK1;FOXA2;TAL1;GNG7		GO:0099536	synaptic signaling	http://amigo.geneontology.org/amigo/term/GO:0099536	698	5	1.46586	3.41097	0.0145556	1	3350;4923;6530;29767;390084	NTSR1;OR56A5;TMOD2;HTR1A;SLC6A2		GO:0007155	cell adhesion	http://amigo.geneontology.org/amigo/term/GO:0007155	1369	37	22.343	1.656	0.00163241	0.269822	667;1002;1289;1441;2113;2192;2736;3036;3113;3875;3914;3932;4155;4651;5586;5795;8291;8516;8808;8829;9358;9480;9564;23022;23075;23189;25890;50509;50848;50863;56141;64065;64098;83660;84168;170692;266727	MYO10;ITGBL1;MBP;KANK1;ANTXR1;SWAP70;ADAMTS18;DST;DYSF;PKN2;F11R;PARVG;ABI3BP;FBLN1;HLA-DPA1;PTPRJ;IL1RL2;CDH4;COL5A3;CSF3R;PERP;NRP1;LAMB3;KRT18;HAS1;ITGA8;PALLD;BCAR1;TLN2;NTM;GLI2;LCK;PCDHA7;COL5A1;ONECUT2;ETS1;MDGA1		GO:0060126	somatotropin secreting cell differentiation	http://amigo.geneontology.org/amigo/term/GO:0060126	5	1	0.0051002	196.071	0.00509042	1	54361	WNT4
GO:0006816	calcium ion transport	http://amigo.geneontology.org/amigo/term/GO:0006816	402	23	12.2293	1.88072	0.00291633	2.53516	0.257402	148;491;777;1141;1535;2645;2903;2906;3932;4923;5138;5336;5987;8291;22821;54795;59284;64072;84766;140738;259232;378807;728215	CYBA;ADRA1A;GRIN2A;DYSF;TRPM4;PDE2A;FAM155A;CACNA1E;CHRNB2;LCK;TMEM37;ATP2B2;GRIN2D;CDH23;RASA3;GCK;PLCG2;TRIM27;NALCN;CACNG7;CATSPER4;CRACR2A;NTSR1		GO:0006305	DNA alkylation	http://amigo.geneontology.org/amigo/term/GO:0006305	66	3	0.423737	7.07986	0.00878344	1	672;2778;10419	GNAS;PRMT5;BRCA1		GO:0048646	anatomical structure formation involved in morphogenesis	http://amigo.geneontology.org/amigo/term/GO:0048646	1067	8	2.30481	3.471	0.00166338	1	1959;2551;4087;4617;5196;10519;54922;124626	GABPA;PF4;CIB1;SMAD2;RASIP1;ZPBP2;EGR2;MYF5		GO:0021545	cranial nerve development	http://amigo.geneontology.org/amigo/term/GO:0021545	49	3	0.164647	18.2208	0.000593363	1	2737;84233;91584	PLXNA4;GLI3;TMEM126A		GO:0051726	regulation of cell cycle	http://amigo.geneontology.org/amigo/term/GO:0051726	1106	6	2.32269	2.58321	0.0261062	1	7564;8621;10370;23368;51422;55521	PRKAG2;TRIM36;CITED2;ZNF16;PPP1R13B;CDK13		GO:0050853	B cell receptor signaling pathway	http://amigo.geneontology.org/amigo/term/GO:0050853	54	5	0.881315	5.67334	0.00183766	0.272554	3932;5079;5336;9564;23180	PAX5;BCAR1;PLCG2;LCK;RFTN1		GO:0072162	metanephric mesenchymal cell differentiation	http://amigo.geneontology.org/amigo/term/GO:0072162	5	1	0.0051002	196.071	0.00509042	1	54361	WNT4
GO:0051493	regulation of cytoskeleton organization	http://amigo.geneontology.org/amigo/term/GO:0051493	500	27	15.2106	1.77508	0.00296895	2.5274	0.259526	585;672;1902;2059;3834;3925;4916;5734;5987;8829;9639;10174;10519;23075;23189;23299;29767;50507;50848;50944;51510;54361;55521;57822;85358;85477;171024	SCIN;TMOD2;SYNPO2;NRP1;TRIM36;SHANK1;NTRK3;SORBS3;SWAP70;SHANK3;GRHL3;KIF25;KANK1;LPAR1;ARHGEF10;F11R;CIB1;CHMP5;STMN1;BICD2;PTGER4;BRCA1;WNT4;EPS8;TRIM27;BBS4;NOX4		GO:0006306	DNA methylation	http://amigo.geneontology.org/amigo/term/GO:0006306	66	3	0.423737	7.07986	0.00878344	1	672;2778;10419	GNAS;PRMT5;BRCA1		GO:0007281	germ cell development	http://amigo.geneontology.org/amigo/term/GO:0007281	251	4	0.542182	7.3776	0.00202605	1	10519;91181;124626;344018	CIB1;FIGLA;NUP210L;ZPBP2		GO:0007610	behavior	http://amigo.geneontology.org/amigo/term/GO:0007610	582	8	1.9556	4.09082	0.000682719	1	2059;2788;3170;4808;4986;6886;8863;22941	EPS8;OPRK1;FOXA2;TAL1;GNG7;PER3;NHLH2;SHANK2		GO:0005977	glycogen metabolic process	http://amigo.geneontology.org/amigo/term/GO:0005977	71	3	0.149106	20.1199	0.000439747	1	5504;8660;51422	PRKAG2;PPP1R2;IRS2		GO:0035023	regulation of Rho protein signal transduction	http://amigo.geneontology.org/amigo/term/GO:0035023	140	8	2.28489	3.50126	0.0021236	0.27807	148;1902;7204;8829;23189;23263;54922;84033	TRIO;KANK1;OBSCN;NRP1;MCF2L;RASIP1;LPAR1;ADRA1A		GO:1905940	negative regulation of gonad development	http://amigo.geneontology.org/amigo/term/GO:1905940	6	1	0.00612024	163.392	0.00610557	1	54361	WNT4
GO:0030199	collagen fibril organization	http://amigo.geneontology.org/amigo/term/GO:0030199	49	6	1.49064	4.02512	0.00354901	2.44989	0.284472	1289;1302;9509;50509;84171;84695	ADAMTS2;COL11A2;LOXL4;LOXL3;COL5A3;COL5A1		GO:0044030	regulation of DNA methylation	http://amigo.geneontology.org/amigo/term/GO:0044030	23	2	0.147666	13.5441	0.00946169	1	672;10419	PRMT5;BRCA1		GO:0070884	regulation of calcineurin-NFAT signaling cascade	http://amigo.geneontology.org/amigo/term/GO:0070884	35	2	0.075603	26.454	0.00258097	1	8445;10519	CIB1;DYRK2		GO:0021554	optic nerve development	http://amigo.geneontology.org/amigo/term/GO:0021554	12	2	0.0403216	49.6012	0.000716267	1	2737;84233	GLI3;TMEM126A		GO:0006073	cellular glucan metabolic process	http://amigo.geneontology.org/amigo/term/GO:0006073	72	3	0.151206	19.8405	0.000458208	1	5504;8660;51422	PRKAG2;PPP1R2;IRS2		GO:0010863	positive regulation of phospholipase C activity	http://amigo.geneontology.org/amigo/term/GO:0010863	42	4	0.685467	5.83543	0.00477243	0.45194	148;1902;2099;4916	ESR1;NTRK3;LPAR1;ADRA1A		GO:0060745	mammary gland branching involved in pregnancy	http://amigo.geneontology.org/amigo/term/GO:0060745	6	1	0.00612024	163.392	0.00610557	1	54361	WNT4
GO:0006836	neurotransmitter transport	http://amigo.geneontology.org/amigo/term/GO:0006836	268	17	8.15289	2.08515	0.00356724	2.44767	0.284472	148;1141;1488;3350;3382;4923;5799;6511;6530;6540;6854;8224;8564;9379;9381;57030;84961	ADRA1A;SLC6A13;SYN2;SYN3;SLC1A6;ICA1;PTPRN2;SLC17A7;CHRNB2;SLC6A2;CTBP2;OTOF;NRXN2;KMO;FBXL20;NTSR1;HTR1A		GO:0033561	regulation of water loss via skin	http://amigo.geneontology.org/amigo/term/GO:0033561	23	2	0.147666	13.5441	0.00946169	1	3925;57822	GRHL3;STMN1		GO:1903707	negative regulation of hemopoiesis	http://amigo.geneontology.org/amigo/term/GO:1903707	133	3	0.287291	10.4424	0.00292649	1	2551;5196;10519	GABPA;PF4;CIB1		GO:0030534	adult behavior	http://amigo.geneontology.org/amigo/term/GO:0030534	141	4	0.473779	8.44276	0.00128213	1	2059;3170;4986;22941	EPS8;OPRK1;FOXA2;SHANK2		GO:0044042	glucan metabolic process	http://amigo.geneontology.org/amigo/term/GO:0044042	72	3	0.151206	19.8405	0.000458208	1	5504;8660;51422	PRKAG2;PPP1R2;IRS2		GO:0007229	integrin-mediated signaling pathway	http://amigo.geneontology.org/amigo/term/GO:0007229	101	6	1.64839	3.63992	0.0062252	0.496433	667;2192;8516;8829;9358;9564	ITGBL1;DST;FBLN1;NRP1;ITGA8;BCAR1		GO:2000064	regulation of cortisol biosynthetic process	http://amigo.geneontology.org/amigo/term/GO:2000064	6	1	0.00612024	163.392	0.00610557	1	54361	WNT4
GO:0001678	cellular glucose homeostasis	http://amigo.geneontology.org/amigo/term/GO:0001678	144	11	4.38066	2.51104	0.00457344	2.33976	0.319824	1535;2645;3170;4041;4986;5799;7343;8660;9230;50507;54795	CYBA;TRPM4;PTPRN2;RAB11B;OPRK1;UBTF;LRP5;GCK;IRS2;NOX4;FOXA2		GO:0035914	skeletal muscle cell differentiation	http://amigo.geneontology.org/amigo/term/GO:0035914	69	3	0.442998	6.77204	0.00991873	1	1959;59269;131377	KLHL40;EGR2;HIVEP3		GO:2000241	regulation of reproductive process	http://amigo.geneontology.org/amigo/term/GO:2000241	141	3	0.304572	9.84988	0.00345053	1	5020;10519;56979	CIB1;OXT;PRDM9		GO:0043302	positive regulation of leukocyte degranulation	http://amigo.geneontology.org/amigo/term/GO:0043302	21	2	0.0705628	28.3435	0.00223524	1	3689;9846	GAB2;ITGB2		GO:0007193	adenylate cyclase-inhibiting G protein-coupled receptor signaling pathway	http://amigo.geneontology.org/amigo/term/GO:0007193	86	3	0.180607	16.6106	0.00077062	1	3350;5138;390084	OR56A5;PDE2A;HTR1A		GO:0050767	regulation of neurogenesis	http://amigo.geneontology.org/amigo/term/GO:0050767	776	22	12.6648	1.73709	0.00858374	0.556321	322;1002;1141;1809;1902;2736;4058;4916;5911;8829;22906;23189;50944;51761;64919;65249;79594;79791;85358;85442;146760;153090	RTN4RL1;KANK1;ATP8A2;APBB1;ZSWIM4;BCL11B;KNDC1;CHRNB2;CDH4;FBXO31;NRP1;DPYSL3;TRAK1;RAP2A;SHANK3;SHANK1;NTRK3;DAB2IP;LTK;GLI2;MUL1;LPAR1		GO:0072174	metanephric tubule formation	http://amigo.geneontology.org/amigo/term/GO:0072174	6	1	0.00612024	163.392	0.00610557	1	54361	WNT4
GO:0048812	neuron projection morphogenesis	http://amigo.geneontology.org/amigo/term/GO:0048812	622	31	18.922	1.6383	0.00499921	2.3011	0.328879	322;1002;1141;1959;2736;2737;3800;3925;4916;5598;5911;6586;8660;8829;9846;10381;22906;22941;23022;25806;50944;51761;59284;64919;65249;79594;79791;85358;85442;91584;153090	ATP8A2;SLIT3;DAB2IP;CDH4;TRAK1;GLI3;NRP1;KIF5C;MUL1;SHANK1;NTRK3;ZSWIM4;SHANK2;PLXNA4;KNDC1;CHRNB2;SHANK3;GAB2;EGR2;FBXO31;APBB1;STMN1;TUBB3;BCL11B;VAX2;RAP2A;IRS2;CACNG7;MAPK7;GLI2;PALLD		GO:0009790	embryo development	http://amigo.geneontology.org/amigo/term/GO:0009790	980	13	6.29185	2.06616	0.00996349	1	585;672;675;2778;3202;5598;7516;8092;25806;29123;57822;84695;285855	GNAS;HOXA5;ANKRD11;XRCC2;ALX1;GRHL3;BRCA1;LOXL3;BBS4;RPL7L1;BRCA2;VAX2;MAPK7		GO:0007286	spermatid development	http://amigo.geneontology.org/amigo/term/GO:0007286	144	3	0.311052	9.64468	0.00366091	1	10519;91181;124626	CIB1;NUP210L;ZPBP2		GO:0048511	rhythmic process	http://amigo.geneontology.org/amigo/term/GO:0048511	279	5	0.937477	5.33346	0.00241373	1	1453;4808;4986;5599;8863	MAPK8;OPRK1;CSNK1D;PER3;NHLH2		GO:0044264	cellular polysaccharide metabolic process	http://amigo.geneontology.org/amigo/term/GO:0044264	97	3	0.203708	14.727	0.00109284	1	5504;8660;51422	PRKAG2;PPP1R2;IRS2		GO:0048870	cell motility	http://amigo.geneontology.org/amigo/term/GO:0048870	1518	37	24.7748	1.49346	0.00885731	0.556321	667;1289;1441;1809;1902;2113;2159;2192;3036;3932;4916;5586;5734;5795;5911;6586;7049;8291;8829;9358;9480;9564;23022;23075;23189;23765;29967;50848;54795;64919;79791;84913;153090;266727;378807;390664;399687	TGFBR3;ITGBL1;KANK1;LRP12;SWAP70;DST;BCL11B;DYSF;C1QTNF8;PKN2;F11R;FBLN1;MYO18A;PTPRJ;FBXO31;CSF3R;NRP1;DPYSL3;HAS1;ATOH8;RAP2A;PALLD;BCAR1;IL17RA;F10;NTRK3;PTGER4;DAB2IP;SLIT3;LCK;COL5A1;LPAR1;ONECUT2;TRPM4;CATSPER4;ETS1;MDGA1		GO:0001936	regulation of endothelial cell proliferation	http://amigo.geneontology.org/amigo/term/GO:0001936	125	2	0.127505	15.6856	0.00705064	1	6776;79805	VASH2;STAT5A
GO:2000191	regulation of fatty acid transport	http://amigo.geneontology.org/amigo/term/GO:2000191	24	4	0.730109	5.47863	0.00554383	2.25619	0.328879	4282;4923;5020;8660	MIF;IRS2;OXT;NTSR1		GO:0048562	embryonic organ morphogenesis	http://amigo.geneontology.org/amigo/term/GO:0048562	284	6	1.82335	3.29064	0.0100066	1	585;2778;3202;8092;25806;57822	GNAS;HOXA5;ALX1;GRHL3;BBS4;VAX2		GO:0033173	calcineurin-NFAT signaling cascade	http://amigo.geneontology.org/amigo/term/GO:0033173	43	2	0.0928837	21.5323	0.00387477	1	8445;10519	CIB1;DYRK2		GO:0007369	gastrulation	http://amigo.geneontology.org/amigo/term/GO:0007369	175	4	0.588024	6.80245	0.00282022	1	92;3170;3689;6886	ACVR2A;FOXA2;TAL1;ITGB2		GO:0015696	ammonium transport	http://amigo.geneontology.org/amigo/term/GO:0015696	112	3	0.235209	12.7546	0.00165341	1	3350;6530;390084	OR56A5;HTR1A;SLC6A2		GO:0001678	cellular glucose homeostasis	http://amigo.geneontology.org/amigo/term/GO:0001678	144	7	2.35017	2.9785	0.00944462	0.56604	1535;2645;4041;5799;7343;9230;54795	PTPRN2;UBTF;CYBA;GCK;LRP5;TRPM4;RAB11B		GO:0031946	regulation of glucocorticoid biosynthetic process	http://amigo.geneontology.org/amigo/term/GO:0031946	7	1	0.00714029	140.05	0.00711975	1	54361	WNT4
GO:0017015	regulation of transforming growth factor beta receptor signaling pathway	http://amigo.geneontology.org/amigo/term/GO:0017015	109	9	3.31591	2.71418	0.00602178	2.22028	0.337926	1387;4087;7049;8516;9110;9480;10370;63976;114990	PRDM16;MTMR4;ITGA8;CREBBP;TGFBR3;SMAD2;CITED2;VASN;ONECUT2		GO:0042770	signal transduction in response to DNA damage	http://amigo.geneontology.org/amigo/term/GO:0042770	131	4	0.841054	4.75594	0.0100929	1	672;675;4282;5325	BRCA1;PLAGL1;MIF;BRCA2		GO:0048515	spermatid differentiation	http://amigo.geneontology.org/amigo/term/GO:0048515	150	3	0.324013	9.25889	0.00410486	1	10519;91181;124626	CIB1;NUP210L;ZPBP2		GO:0031032	actomyosin structure organization	http://amigo.geneontology.org/amigo/term/GO:0031032	184	4	0.618265	6.46972	0.00337656	1	1264;2037;9639;50507	EPB41L2;NOX4;CNN1;ARHGEF10		GO:0048568	embryonic organ development	http://amigo.geneontology.org/amigo/term/GO:0048568	423	5	0.888336	5.6285	0.00178226	1	3167;3203;4617;10370;57822	HOXA6;HMX2;CITED2;GRHL3;MYF5		GO:0007267	cell-cell signaling	http://amigo.geneontology.org/amigo/term/GO:0007267	1576	38	25.7213	1.47737	0.0094641	0.56604	148;166;777;1141;2099;2645;2736;2903;2906;3382;3736;4041;4155;4772;5336;5443;5799;6854;7475;8091;8224;8564;8829;9230;9568;23189;26251;50944;54795;54899;57030;63977;80326;83595;84961;85358;153090;388591	PTPRN2;MBP;KANK1;HMGA2;KCNG2;NFATC1;ESR1;GRIN2A;PXK;GABBR2;ICA1;SYN3;CHRNB2;AES;NRP1;SYN2;KCNA1;SLC17A7;WNT6;GRIN2D;GCK;FBXL20;LRP5;SHANK3;SOX7;WNT10A;SHANK1;POMC;PRDM15;CACNA1E;PLCG2;DAB2IP;GLI2;RNF207;KMO;ADRA1A;TRPM4;RAB11B		GO:0060075	regulation of resting membrane potential	http://amigo.geneontology.org/amigo/term/GO:0060075	7	1	0.00714029	140.05	0.00711975	1	259232	NALCN
GO:0033623	regulation of integrin activation	http://amigo.geneontology.org/amigo/term/GO:0033623	13	3	0.395476	7.5858	0.00637435	2.19556	0.339923	5734;8631;54922	SKAP1;PTGER4;RASIP1		GO:0061024	membrane organization	http://amigo.geneontology.org/amigo/term/GO:0061024	773	11	4.96286	2.21646	0.0107827	1	1211;4599;9093;9379;9381;9829;10282;11252;23673;91754;92609	TIMM50;MX1;NRXN2;STX12;OTOF;DNAJC6;BET1;DNAJA3;CLTA;NEK9;PACSIN2		GO:0097720	calcineurin-mediated signaling	http://amigo.geneontology.org/amigo/term/GO:0097720	46	2	0.099364	20.128	0.00442318	1	8445;10519	CIB1;DYRK2		GO:0010719	negative regulation of epithelial to mesenchymal transition	http://amigo.geneontology.org/amigo/term/GO:0010719	26	2	0.0873635	22.8929	0.00342227	1	3170;114990	FOXA2;VASN		GO:0048741	skeletal muscle fiber development	http://amigo.geneontology.org/amigo/term/GO:0048741	31	2	0.0651026	30.7207	0.00191758	1	2876;4617	GPX1;MYF5		GO:0030511	positive regulation of transforming growth factor beta receptor signaling pathway	http://amigo.geneontology.org/amigo/term/GO:0030511	28	3	0.456978	6.56486	0.010419	0.584689	1387;7049;8516	TGFBR3;CREBBP;ITGA8		GO:0019530	taurine metabolic process	http://amigo.geneontology.org/amigo/term/GO:0019530	7	1	0.00714029	140.05	0.00711975	1	6776	STAT5A
GO:0034114	regulation of heterotypic cell-cell adhesion	http://amigo.geneontology.org/amigo/term/GO:0034114	25	4	0.76053	5.25949	0.00644372	2.19086	0.339923	3932;4155;5598;8631	MBP;SKAP1;LCK;MAPK7		GO:0031023	microtubule organizing center organization	http://amigo.geneontology.org/amigo/term/GO:0031023	134	4	0.860314	4.64946	0.0109016	1	585;672;675;7516	XRCC2;BRCA1;BBS4;BRCA2		GO:0033628	regulation of cell adhesion mediated by integrin	http://amigo.geneontology.org/amigo/term/GO:0033628	46	2	0.099364	20.128	0.00442318	1	8631;10519	CIB1;SKAP1		GO:0001702	gastrulation with mouth forming second	http://amigo.geneontology.org/amigo/term/GO:0001702	28	2	0.0940838	21.2577	0.00396328	1	92;3170	ACVR2A;FOXA2		GO:0001963	synaptic transmission, dopaminergic	http://amigo.geneontology.org/amigo/term/GO:0001963	31	2	0.0651026	30.7207	0.00191758	1	6530;390084	OR56A5;SLC6A2		GO:0042981	regulation of apoptotic process	http://amigo.geneontology.org/amigo/term/GO:0042981	1517	36	24.7584	1.45405	0.0144433	0.650019	166;322;663;1387;1718;1902;2099;2736;2903;3778;3875;3932;4058;4255;4331;4916;7027;7204;8091;8829;9564;9709;10449;22806;23239;23263;64065;64919;79594;79658;83595;84033;85477;153090;284656;399687	MGMT;MNAT1;TRIO;ACAA2;HMGA2;OBSCN;APBB1;DHCR24;ESR1;GRIN2A;BCL11B;TFDP1;KCNMA1;EPHA10;PHLPP1;MYO18A;PERP;AES;NRP1;CREBBP;MCF2L;ARHGAP10;KRT18;BNIP2;IKZF3;SOX7;BCAR1;NTRK3;SCIN;DAB2IP;LTK;GLI2;MUL1;HERPUD1;LCK;LPAR1		GO:0019694	alkanesulfonate metabolic process	http://amigo.geneontology.org/amigo/term/GO:0019694	7	1	0.00714029	140.05	0.00711975	1	6776	STAT5A
GO:0051938	L-glutamate import	http://amigo.geneontology.org/amigo/term/GO:0051938	14	3	0.425897	7.04396	0.0079316	2.10064	0.375553	4923;6511;57030	SLC1A6;SLC17A7;NTSR1		GO:0045724	positive regulation of cilium assembly	http://amigo.geneontology.org/amigo/term/GO:0045724	25	2	0.160506	12.4606	0.0111263	1	585;55329	BBS4;MNS1		GO:0045935	positive regulation of nucleobase-containing compound metabolic process	http://amigo.geneontology.org/amigo/term/GO:0045935	1847	10	3.98968	2.50647	0.00462196	1	1488;1959;2551;4087;4617;5196;8631;51750;56979;344018	GABPA;PF4;SMAD2;FIGLA;RTEL1;SKAP1;EGR2;CTBP2;PRDM9;MYF5		GO:0021602	cranial nerve morphogenesis	http://amigo.geneontology.org/amigo/term/GO:0021602	28	2	0.0940838	21.2577	0.00396328	1	2737;91584	PLXNA4;GLI3		GO:0014904	myotube cell development	http://amigo.geneontology.org/amigo/term/GO:0014904	34	2	0.0714029	28.0101	0.00230435	1	2876;4617	GPX1;MYF5		GO:0042593	glucose homeostasis	http://amigo.geneontology.org/amigo/term/GO:0042593	233	9	3.80271	2.36673	0.0145423	0.651253	1535;2645;4041;5443;5799;7343;9230;9501;54795	RPH3AL;PTPRN2;UBTF;CYBA;GCK;LRP5;POMC;TRPM4;RAB11B		GO:0032344	regulation of aldosterone metabolic process	http://amigo.geneontology.org/amigo/term/GO:0032344	7	1	0.00714029	140.05	0.00711975	1	54361	WNT4
GO:1901028	regulation of mitochondrial outer membrane permeabilization involved in apoptotic signaling pathway	http://amigo.geneontology.org/amigo/term/GO:1901028	42	5	1.27769	3.91331	0.00859311	2.06585	0.38348	5599;7027;10449;23368;79594	MUL1;MAPK8;PPP1R13B;ACAA2;TFDP1		GO:0071514	genetic imprinting	http://amigo.geneontology.org/amigo/term/GO:0071514	27	2	0.173347	11.5376	0.0129099	1	672;2778	GNAS;BRCA1		GO:0001954	positive regulation of cell-matrix adhesion	http://amigo.geneontology.org/amigo/term/GO:0001954	50	2	0.108004	18.5178	0.00520691	1	8631;10519	CIB1;SKAP1		GO:0045648	positive regulation of erythrocyte differentiation	http://amigo.geneontology.org/amigo/term/GO:0045648	29	2	0.0974439	20.5246	0.00424772	1	92;6886	ACVR2A;TAL1		GO:0048562	embryonic organ morphogenesis	http://amigo.geneontology.org/amigo/term/GO:0048562	284	4	0.596424	6.70664	0.00285195	1	3167;3203;4617;57822	HOXA6;HMX2;GRHL3;MYF5		GO:0061564	axon development	http://amigo.geneontology.org/amigo/term/GO:0061564	490	15	7.99712	1.87568	0.0149559	0.657809	322;1002;1141;2736;3800;4916;6586;8829;22906;23022;51761;64919;65249;85358;146760	RTN4RL1;ATP8A2;APBB1;ZSWIM4;BCL11B;CHRNB2;CDH4;NRP1;KIF5C;TRAK1;PALLD;SHANK3;NTRK3;SLIT3;GLI2		GO:0032347	regulation of aldosterone biosynthetic process	http://amigo.geneontology.org/amigo/term/GO:0032347	7	1	0.00714029	140.05	0.00711975	1	54361	WNT4
GO:0032231	regulation of actin filament bundle assembly	http://amigo.geneontology.org/amigo/term/GO:0032231	91	13	2.76833	4.69597	3.59977e-06	5.44373	0.0327255	585;1902;3925;5734;8829;9639;10174;23075;50507;50944;54361;85358;171024	SYNPO2;NRP1;SHANK1;SORBS3;SWAP70;SHANK3;LPAR1;ARHGEF10;STMN1;PTGER4;WNT4;BBS4;NOX4		GO:0006302	double-strand break repair	http://amigo.geneontology.org/amigo/term/GO:0006302	218	5	1.39962	3.57241	0.0132503	1	672;675;7516;51750;254394	XRCC2;BRCA1;BRCA2;RTEL1;MCM9		GO:0048016	inositol phosphate-mediated signaling	http://amigo.geneontology.org/amigo/term/GO:0048016	55	2	0.118805	16.8343	0.0062695	1	8445;10519	CIB1;DYRK2		GO:0019098	reproductive behavior	http://amigo.geneontology.org/amigo/term/GO:0019098	29	2	0.0974439	20.5246	0.00424772	1	4808;4986	OPRK1;NHLH2		GO:1901292	nucleoside phosphate catabolic process	http://amigo.geneontology.org/amigo/term/GO:1901292	148	3	0.310812	9.65212	0.00364746	1	2876;5138;51422	PRKAG2;PDE2A;GPX1		GO:0016477	cell migration	http://amigo.geneontology.org/amigo/term/GO:0016477	1368	33	22.3267	1.47805	0.0152435	0.657809	1289;1441;1809;1902;2113;2159;3036;3932;4916;5586;5734;5795;5911;6586;7049;8291;8829;9358;9480;9564;23022;23075;23189;23765;29967;50848;54795;64919;79791;84913;153090;266727;399687	TGFBR3;ITGBL1;KANK1;LRP12;SWAP70;BCL11B;DYSF;PKN2;F11R;MYO18A;PTPRJ;FBXO31;CSF3R;NRP1;DPYSL3;HAS1;ATOH8;RAP2A;PALLD;BCAR1;IL17RA;F10;NTRK3;PTGER4;DAB2IP;SLIT3;LCK;COL5A1;LPAR1;ONECUT2;TRPM4;ETS1;MDGA1		GO:0033080	immature T cell proliferation in thymus	http://amigo.geneontology.org/amigo/term/GO:0033080	7	1	0.00714029	140.05	0.00711975	1	54361	WNT4
GO:0051017	actin filament bundle assembly	http://amigo.geneontology.org/amigo/term/GO:0051017	148	16	4.50234	3.55371	1.15116e-05	4.93886	0.0430712	585;1809;1902;2059;3925;5734;8829;9639;10083;10174;23075;50507;50944;54361;85358;171024	SYNPO2;NRP1;SHANK1;SORBS3;SWAP70;SHANK3;LPAR1;ARHGEF10;STMN1;PTGER4;WNT4;EPS8;USH1C;DPYSL3;BBS4;NOX4		GO:0072331	signal transduction by p53 class mediator	http://amigo.geneontology.org/amigo/term/GO:0072331	218	5	1.39962	3.57241	0.0132503	1	672;675;4282;5325;10419	PRMT5;BRCA1;PLAGL1;MIF;BRCA2		GO:0022412	cellular process involved in reproduction in multicellular organism	http://amigo.geneontology.org/amigo/term/GO:0022412	345	4	0.74523	5.36747	0.0063047	1	10519;91181;124626;344018	CIB1;FIGLA;NUP210L;ZPBP2		GO:0042752	regulation of circadian rhythm	http://amigo.geneontology.org/amigo/term/GO:0042752	99	3	0.332653	9.0184	0.00448724	1	1453;5599;8863	MAPK8;CSNK1D;PER3		GO:0006195	purine nucleotide catabolic process	http://amigo.geneontology.org/amigo/term/GO:0006195	44	2	0.0924037	21.6442	0.00383499	1	2876;5138	PDE2A;GPX1		GO:0034329	cell junction assembly	http://amigo.geneontology.org/amigo/term/GO:0034329	235	9	3.83535	2.34659	0.0152963	0.657809	667;1002;3914;5586;5795;8829;50848;51599;83660	DST;PKN2;F11R;PTPRJ;CDH4;NRP1;LAMB3;LSR;TLN2		GO:0061370	testosterone biosynthetic process	http://amigo.geneontology.org/amigo/term/GO:0061370	7	1	0.00714029	140.05	0.00711975	1	54361	WNT4
GO:0061572	actin filament bundle organization	http://amigo.geneontology.org/amigo/term/GO:0061572	151	16	4.5936	3.4831	1.48511e-05	4.82824	0.0430712	585;1809;1902;2059;3925;5734;8829;9639;10083;10174;23075;50507;50944;54361;85358;171024	SYNPO2;NRP1;SHANK1;SORBS3;SWAP70;SHANK3;LPAR1;ARHGEF10;STMN1;PTGER4;WNT4;EPS8;USH1C;DPYSL3;BBS4;NOX4		GO:1902017	regulation of cilium assembly	http://amigo.geneontology.org/amigo/term/GO:1902017	78	3	0.50078	5.99065	0.0138179	1	585;55329;64786	BBS4;MNS1;TBC1D15		GO:0048609	multicellular organismal reproductive process	http://amigo.geneontology.org/amigo/term/GO:0048609	813	6	1.75615	3.41656	0.00735376	1	5020;10519;91181;124626;222698;344018	CIB1;OXT;FIGLA;NUP210L;ZPBP2;NKAPL		GO:0001649	osteoblast differentiation	http://amigo.geneontology.org/amigo/term/GO:0001649	203	4	0.682107	5.86418	0.00478787	1	92;2737;9770;121340	ACVR2A;SP7;GLI3;RASSF2		GO:0055002	striated muscle cell development	http://amigo.geneontology.org/amigo/term/GO:0055002	153	3	0.321313	9.33669	0.00400372	1	2876;4617;29767	TMOD2;GPX1;MYF5		GO:0002757	immune response-activating signal transduction	http://amigo.geneontology.org/amigo/term/GO:0002757	454	14	7.40958	1.88945	0.0173738	0.686617	1387;1535;2099;3113;3932;4651;5079;5336;5795;9564;23180;23547;80216;153090	MYO10;PAX5;ESR1;CYBA;LILRA4;ALPK1;HLA-DPA1;PTPRJ;CREBBP;BCAR1;PLCG2;DAB2IP;LCK;RFTN1		GO:1900244	positive regulation of synaptic vesicle endocytosis	http://amigo.geneontology.org/amigo/term/GO:1900244	7	1	0.00714029	140.05	0.00711975	1	1759	DNM1
GO:0007010	cytoskeleton organization	http://amigo.geneontology.org/amigo/term/GO:0007010	1300	66	39.5476	1.66888	2.56107e-05	4.59158	0.0465654	286;585;667;672;675;1264;1453;1809;1874;1902;2037;2059;3834;3875;3925;4916;5064;5734;5911;5987;6840;7516;8631;8829;9053;9172;9564;9639;10083;10174;10324;10381;10519;10801;11252;22808;23022;23075;23189;23299;27229;29767;50507;50848;50944;51510;51761;54361;54768;55521;57519;57822;64098;79585;79658;83660;84033;84168;84952;85358;85477;171024;286077;344148;399687;440073	OBSCN;ATP8A2;PARVG;SCIN;TMOD2;SYNPO2;SVIL;DST;MYO18A;NRP1;TRIM36;ANTXR1;SHANK1;PACSIN2;BCAR1;IQSEC3;NTRK3;E2F4;HYDIN;MRAS;ANK1;SORBS3;CORO7;SWAP70;SKAP1;SHANK3;GRHL3;TUBGCP4;KIF25;CSNK1D;MYOM2;KANK1;LPAR1;STARD9;ARHGEF10;F11R;PALM;CIB1;CHMP5;EPB41L2;STMN1;BICD2;PTGER4;BRCA1;TUBB3;TLN2;CNN1;BRCA2;KLHL41;KRT18;CGNL1;WNT4;EPS8;USH1C;MAP7;FAM83H;RAP2A;TRIM27;DPYSL3;BBS4;NCKAP5;ARHGAP10;PALLD;NOX4;XRCC2;SEPT9		GO:0042759	long-chain fatty acid biosynthetic process	http://amigo.geneontology.org/amigo/term/GO:0042759	28	2	0.179767	11.1255	0.0138453	1	1543;653308	ASAH2B;CYP1A1		GO:0031640	killing of cells of other organism	http://amigo.geneontology.org/amigo/term/GO:0031640	60	2	0.129605	15.4315	0.00742241	1	3151;5196	PF4;HMGN2		GO:0060218	hematopoietic stem cell differentiation	http://amigo.geneontology.org/amigo/term/GO:0060218	34	2	0.114245	17.5063	0.00580667	1	6886;121340	TAL1;SP7		GO:0003018	vascular process in circulatory system	http://amigo.geneontology.org/amigo/term/GO:0003018	155	3	0.325513	9.21622	0.00415197	1	2876;3350;5138	PDE2A;GPX1;HTR1A		GO:0007269	neurotransmitter secretion	http://amigo.geneontology.org/amigo/term/GO:0007269	165	7	2.69291	2.59942	0.0187792	0.686617	148;1141;5799;6854;8224;8564;84961	PTPRN2;SYN3;CHRNB2;SYN2;FBXL20;KMO;ADRA1A		GO:0038030	non-canonical Wnt signaling pathway via MAPK cascade	http://amigo.geneontology.org/amigo/term/GO:0038030	7	1	0.00714029	140.05	0.00711975	1	54361	WNT4
GO:0031032	actomyosin structure organization	http://amigo.geneontology.org/amigo/term/GO:0031032	184	17	5.5975	3.03707	4.82393e-05	4.3166	0.0626491	585;1264;1902;2037;3925;5734;8829;9172;9639;10174;10324;29767;50507;50848;54361;84033;399687	OBSCN;TMOD2;MYO18A;NRP1;SORBS3;MYOM2;LPAR1;ARHGEF10;F11R;EPB41L2;STMN1;PTGER4;CNN1;KLHL41;WNT4;BBS4;NOX4		GO:0033598	mammary gland epithelial cell proliferation	http://amigo.geneontology.org/amigo/term/GO:0033598	28	2	0.179767	11.1255	0.0138453	1	675;3202	HOXA5;BRCA2		GO:0044364	disruption of cells of other organism	http://amigo.geneontology.org/amigo/term/GO:0044364	60	2	0.129605	15.4315	0.00742241	1	3151;5196	PF4;HMGN2		GO:0045667	regulation of osteoblast differentiation	http://amigo.geneontology.org/amigo/term/GO:0045667	110	3	0.369615	8.11656	0.00601609	1	92;2737;9770	ACVR2A;GLI3;RASSF2		GO:0006109	regulation of carbohydrate metabolic process	http://amigo.geneontology.org/amigo/term/GO:0006109	161	3	0.338114	8.87276	0.00461665	1	4923;8660;51422	PRKAG2;NTSR1;IRS2		GO:0060191	regulation of lipase activity	http://amigo.geneontology.org/amigo/term/GO:0060191	94	5	1.53414	3.25915	0.0188911	0.686617	148;1902;2099;4916;116519	ESR1;APOA5;NTRK3;LPAR1;ADRA1A		GO:0043547	positive regulation of GTPase activity	http://amigo.geneontology.org/amigo/term/GO:0043547	400	3	0.408016	7.35265	0.00726497	1	5902;54361;58504	ARHGAP22;WNT4;RANBP1
GO:0030029	actin filament-based process	http://amigo.geneontology.org/amigo/term/GO:0030029	715	41	21.7512	1.88496	7.6539e-05	4.11612	0.0729989	585;1264;1809;1902;2037;2059;3925;4916;5734;5911;5987;8829;9172;9564;9639;10083;10174;10324;11252;22808;23022;23075;23189;29767;50507;50848;50944;54361;54795;57822;64098;79585;84033;84168;84952;85358;85477;171024;388591;399687;440073	OBSCN;PARVG;SCIN;TMOD2;SYNPO2;MYO18A;NRP1;TRPM4;ANTXR1;SHANK1;PACSIN2;BCAR1;IQSEC3;NTRK3;MRAS;SORBS3;CORO7;SWAP70;SHANK3;GRHL3;MYOM2;KANK1;LPAR1;ARHGEF10;F11R;EPB41L2;STMN1;PTGER4;CNN1;KLHL41;CGNL1;WNT4;EPS8;USH1C;RAP2A;TRIM27;DPYSL3;BBS4;PALLD;RNF207;NOX4		GO:0071709	membrane assembly	http://amigo.geneontology.org/amigo/term/GO:0071709	29	2	0.186187	10.7419	0.0148092	1	9379;11252	NRXN2;PACSIN2		GO:0019953	sexual reproduction	http://amigo.geneontology.org/amigo/term/GO:0019953	820	6	1.77127	3.3874	0.00765893	1	5020;10519;91181;124626;222698;344018	CIB1;OXT;FIGLA;NUP210L;ZPBP2;NKAPL		GO:0071542	dopaminergic neuron differentiation	http://amigo.geneontology.org/amigo/term/GO:0071542	35	2	0.117605	17.0061	0.00614538	1	1453;3170	CSNK1D;FOXA2		GO:0055001	muscle cell development	http://amigo.geneontology.org/amigo/term/GO:0055001	166	3	0.348614	8.60551	0.00502709	1	2876;4617;29767	TMOD2;GPX1;MYF5		GO:0030001	metal ion transport	http://amigo.geneontology.org/amigo/term/GO:0030001	841	30	13.7257	2.18569	4.93152e-05	0.0523669	148;478;486;495;777;1141;1535;1804;2645;2903;2906;3736;3755;3778;3782;3932;5138;5336;5987;6550;8291;8514;9230;22821;26251;54795;57030;65266;378807;388591	KCNN3;RASA3;KCNG2;GRIN2A;DYSF;SLC9A3;ATP1A3;KCNG1;KCNMA1;CYBA;CHRNB2;DPP6;KCNAB2;TRIM27;KCNA1;SLC17A7;GRIN2D;GCK;PDE2A;WNK4;FXYD2;CACNA1E;PLCG2;RNF207;ATP4A;LCK;ADRA1A;TRPM4;CATSPER4;RAB11B		GO:0061101	neuroendocrine cell differentiation	http://amigo.geneontology.org/amigo/term/GO:0061101	8	1	0.00816033	122.544	0.00813295	1	54361	WNT4
GO:0043269	regulation of ion transport	http://amigo.geneontology.org/amigo/term/GO:0043269	645	38	19.6217	1.93663	8.02979e-05	4.0953	0.0729989	486;766;777;1141;1535;1804;2645;3350;3736;3755;3768;3778;4282;4923;4986;5020;5336;5987;8291;8514;8564;8660;9230;22941;26251;50944;51761;53405;54899;59284;65266;84766;85358;140738;259232;378807;388591;390084	ATP8A2;CYBA;DYSF;KCNMA1;SHANK1;SHANK2;KCNG1;CACNA1E;DPP6;CHRNB2;SHANK3;FXYD2;KCNA1;WNK4;KCNAB2;TMEM37;RAB11B;OPRK1;KMO;MIF;CA7;GCK;PLCG2;TRIM27;KCNJ12;NALCN;IRS2;PXK;CACNG7;CLIC5;CATSPER4;RNF207;KCNG2;OXT;CRACR2A;NTSR1;OR56A5;HTR1A		GO:0006633	fatty acid biosynthetic process	http://amigo.geneontology.org/amigo/term/GO:0006633	147	4	0.943778	4.23829	0.0148857	1	672;1543;4282;653308	BRCA1;ASAH2B;MIF;CYP1A1		GO:0032504	multicellular organism reproduction	http://amigo.geneontology.org/amigo/term/GO:0032504	828	6	1.78855	3.35467	0.00801891	1	5020;10519;91181;124626;222698;344018	CIB1;OXT;FIGLA;NUP210L;ZPBP2;NKAPL		GO:0002244	hematopoietic progenitor cell differentiation	http://amigo.geneontology.org/amigo/term/GO:0002244	113	3	0.379695	7.90107	0.00648065	1	6886;8874;121340	TAL1;ARHGEF7;SP7		GO:0072523	purine-containing compound catabolic process	http://amigo.geneontology.org/amigo/term/GO:0072523	51	2	0.107104	18.6734	0.00512141	1	2876;5138	PDE2A;GPX1		GO:0007010	cytoskeleton organization	http://amigo.geneontology.org/amigo/term/GO:0007010	1300	40	21.2168	1.88529	7.43757e-05	0.067615	286;667;1809;1874;1902;3834;3875;4916;5064;5734;5911;5987;8829;9172;9564;10083;10324;10801;23022;23075;23189;23299;27229;50848;50944;51761;54768;57519;64098;79585;79658;83660;84033;84168;85358;85477;171024;344148;399687;440073	USH1C;KANK1;HYDIN;ANTXR1;OBSCN;ATP8A2;PALM;SWAP70;DST;NCKAP5;F11R;PARVG;E2F4;MYO18A;KIF25;ANK1;KLHL41;NRP1;TRIM27;TUBGCP4;DPYSL3;MYOM2;SEPT9;ARHGAP10;KRT18;BICD2;CORO7;RAP2A;PALLD;SHANK3;IQSEC3;SHANK1;BCAR1;TLN2;NTRK3;SCIN;SYNPO2;PTGER4;STARD9;LPAR1		GO:0072161	mesenchymal cell differentiation involved in kidney development	http://amigo.geneontology.org/amigo/term/GO:0072161	8	1	0.00816033	122.544	0.00813295	1	54361	WNT4
GO:0071805	potassium ion transmembrane transport	http://amigo.geneontology.org/amigo/term/GO:0071805	202	17	6.14509	2.76644	0.00015305	3.81517	0.0895292	478;486;495;1804;3736;3755;3768;3778;3782;4986;6550;8514;26251;51305;65266;259232;388591	KCNMA1;KCNG1;ATP1A3;DPP6;KCNN3;FXYD2;KCNA1;WNK4;KCNAB2;OPRK1;ATP4A;SLC9A3;KCNJ12;NALCN;RNF207;KCNG2;KCNK9		GO:0006261	DNA-dependent DNA replication	http://amigo.geneontology.org/amigo/term/GO:0006261	148	4	0.950198	4.20965	0.0152255	1	675;9093;51750;254394	BRCA2;DNAJA3;RTEL1;MCM9		GO:0033627	cell adhesion mediated by integrin	http://amigo.geneontology.org/amigo/term/GO:0033627	67	2	0.144726	13.8192	0.00918449	1	8631;10519	CIB1;SKAP1		GO:0051225	spindle assembly	http://amigo.geneontology.org/amigo/term/GO:0051225	113	3	0.379695	7.90107	0.00648065	1	1453;9639;51510	CSNK1D;CHMP5;ARHGEF10		GO:0015872	dopamine transport	http://amigo.geneontology.org/amigo/term/GO:0015872	52	2	0.109204	18.3143	0.00531927	1	6530;390084	OR56A5;SLC6A2		GO:0010976	positive regulation of neuron projection development	http://amigo.geneontology.org/amigo/term/GO:0010976	264	14	4.30865	3.24928	0.000116218	0.0813186	322;1002;1809;1902;4058;4916;8829;22906;50944;51761;79594;79791;85358;153090	ATP8A2;APBB1;CDH4;FBXO31;NRP1;DPYSL3;TRAK1;SHANK3;SHANK1;NTRK3;DAB2IP;LTK;MUL1;LPAR1		GO:2001012	mesenchymal cell differentiation involved in renal system development	http://amigo.geneontology.org/amigo/term/GO:2001012	8	1	0.00816033	122.544	0.00813295	1	54361	WNT4
GO:0006813	potassium ion transport	http://amigo.geneontology.org/amigo/term/GO:0006813	229	18	6.96646	2.58381	0.000232719	3.63317	0.12445	478;486;495;1804;2645;3736;3755;3768;3778;3782;4986;6550;8514;26251;51305;65266;259232;388591	KCNMA1;KCNG1;ATP1A3;DPP6;KCNN3;FXYD2;KCNA1;WNK4;KCNAB2;OPRK1;ATP4A;SLC9A3;GCK;KCNJ12;NALCN;RNF207;KCNG2;KCNK9		GO:0010165	response to X-ray	http://amigo.geneontology.org/amigo/term/GO:0010165	31	2	0.199028	10.0488	0.016821	1	675;7516	XRCC2;BRCA2		GO:0061844	antimicrobial humoral immune response mediated by antimicrobial peptide	http://amigo.geneontology.org/amigo/term/GO:0061844	67	2	0.144726	13.8192	0.00918449	1	3151;5196	PF4;HMGN2		GO:0071216	cellular response to biotic stimulus	http://amigo.geneontology.org/amigo/term/GO:0071216	222	4	0.74595	5.36229	0.00655123	1	4986;5599;51510;259230	SGMS1;MAPK8;OPRK1;CHMP5		GO:0032890	regulation of organic acid transport	http://amigo.geneontology.org/amigo/term/GO:0032890	55	2	0.115505	17.3153	0.00593369	1	4923;8660	NTSR1;IRS2		GO:0045664	regulation of neuron differentiation	http://amigo.geneontology.org/amigo/term/GO:0045664	628	22	10.2494	2.14647	0.000657072	0.197528	322;1002;1141;1809;1902;2736;4058;4916;5911;8829;22906;23189;50944;51761;64919;65249;79594;79791;85358;85442;146760;153090	RTN4RL1;KANK1;ATP8A2;APBB1;ZSWIM4;BCL11B;KNDC1;CHRNB2;CDH4;FBXO31;NRP1;DPYSL3;TRAK1;RAP2A;SHANK3;SHANK1;NTRK3;DAB2IP;LTK;GLI2;MUL1;LPAR1		GO:1903147	negative regulation of autophagy of mitochondrion	http://amigo.geneontology.org/amigo/term/GO:1903147	8	1	0.00816033	122.544	0.00813295	1	23274	CLEC16A
GO:0032989	cellular component morphogenesis	http://amigo.geneontology.org/amigo/term/GO:0032989	1082	53	32.9158	1.61017	0.000405438	3.39208	0.153467	322;1002;1141;1902;1959;2059;2192;2736;2737;3689;3800;3925;4651;4916;5064;5598;5911;6586;6886;8516;8660;8785;8829;8874;9172;9846;10324;10381;10519;11252;22906;22941;23022;23189;25806;29767;50507;50944;51761;55698;59284;64098;64919;65249;79594;79791;84033;84168;85358;85442;91584;124626;153090	OBSCN;ATP8A2;SLIT3;PARVG;DAB2IP;CDH4;TMOD2;TRAK1;GLI3;ITGB2;NRP1;KIF5C;MUL1;ARHGEF7;ANTXR1;SHANK1;PACSIN2;TAL1;NTRK3;ZSWIM4;SHANK2;PLXNA4;KNDC1;MATN4;CHRNB2;SHANK3;ITGA8;FBLN1;GAB2;MYOM2;EGR2;FBXO31;APBB1;KANK1;LPAR1;PALM;CIB1;STMN1;TUBB3;KLHL41;EPS8;BCL11B;VAX2;RADIL;RAP2A;IRS2;CACNG7;MAPK7;MYO10;GLI2;PALLD;NOX4;ZPBP2		GO:0061082	myeloid leukocyte cytokine production	http://amigo.geneontology.org/amigo/term/GO:0061082	31	2	0.199028	10.0488	0.016821	1	4282;51704	MIF;GPRC5B		GO:0010810	regulation of cell-substrate adhesion	http://amigo.geneontology.org/amigo/term/GO:0010810	203	3	0.438498	6.84154	0.0094606	1	4617;8631;10519	CIB1;SKAP1;MYF5		GO:0007618	mating	http://amigo.geneontology.org/amigo/term/GO:0007618	37	2	0.124325	16.0869	0.00684924	1	92;4808	ACVR2A;NHLH2		GO:0046324	regulation of glucose import	http://amigo.geneontology.org/amigo/term/GO:0046324	55	2	0.115505	17.3153	0.00593369	1	8660;51422	PRKAG2;IRS2		GO:1901701	cellular response to oxygen-containing compound	http://amigo.geneontology.org/amigo/term/GO:1901701	1074	27	17.5284	1.54036	0.0169463	0.678672	478;1141;1535;1591;1902;2099;2113;2645;2903;4041;4058;4916;5138;5734;5799;7343;7475;8564;9230;9564;23189;23367;54795;57521;114907;129607;153090	PTPRN2;KANK1;UBTF;ESR1;GRIN2A;FBXO32;ATP1A3;CYBA;CHRNB2;CMPK2;LARP1;WNT6;GCK;PDE2A;LRP5;BCAR1;NTRK3;PTGER4;DAB2IP;LTK;KMO;LPAR1;RPTOR;TRPM4;ETS1;RAB11B;CYP24A1		GO:0072033	renal vesicle formation	http://amigo.geneontology.org/amigo/term/GO:0072033	8	1	0.00816033	122.544	0.00813295	1	54361	WNT4
GO:0006015	5-phosphoribose 1-diphosphate biosynthetic process	http://amigo.geneontology.org/amigo/term/GO:0006015	6	3	0.182527	16.4359	0.000522653	3.28179	0.153467	5635;5636;221823	PRPSAP1;PRPSAP2;PRPS1L1		GO:0000281	mitotic cytokinesis	http://amigo.geneontology.org/amigo/term/GO:0000281	85	3	0.545722	5.49731	0.0173728	1	585;675;3925	BBS4;BRCA2;STMN1		GO:0035914	skeletal muscle cell differentiation	http://amigo.geneontology.org/amigo/term/GO:0035914	69	2	0.149046	13.4187	0.009719	1	1959;4617	EGR2;MYF5		GO:2000026	regulation of multicellular organismal development	http://amigo.geneontology.org/amigo/term/GO:2000026	1908	13	6.41114	2.02772	0.00934773	1	92;1453;2737;3170;3689;6886;9770;22882;22941;55810;80320;91584;114990	ZHX2;FOXJ2;CSNK1D;ACVR2A;FOXA2;PLXNA4;TAL1;GLI3;ITGB2;VASN;SP6;SHANK2;RASSF2		GO:0048598	embryonic morphogenesis	http://amigo.geneontology.org/amigo/term/GO:0048598	571	5	1.19915	4.16963	0.00643358	1	3167;3203;4617;23528;57822	HOXA6;HMX2;GRHL3;MYF5;ZNF281		GO:0071804	cellular potassium ion transport	http://amigo.geneontology.org/amigo/term/GO:0071804	202	13	3.29677	3.94325	2.84713e-05	0.0523669	478;486;495;1804;3736;3755;3778;3782;6550;8514;26251;65266;388591	KCNN3;KCNG2;SLC9A3;ATP1A3;KCNG1;KCNMA1;DPP6;KCNAB2;KCNA1;WNK4;FXYD2;RNF207;ATP4A		GO:0001935	endothelial cell proliferation	http://amigo.geneontology.org/amigo/term/GO:0001935	141	2	0.143826	13.9057	0.00889386	1	6776;79805	VASH2;STAT5A
GO:0046391	5-phosphoribose 1-diphosphate metabolic process	http://amigo.geneontology.org/amigo/term/GO:0046391	6	3	0.182527	16.4359	0.000522653	3.28179	0.153467	5635;5636;221823	PRPSAP1;PRPSAP2;PRPS1L1		GO:0031297	replication fork processing	http://amigo.geneontology.org/amigo/term/GO:0031297	32	2	0.205448	9.73481	0.0178681	1	675;51750	BRCA2;RTEL1		GO:0010647	positive regulation of cell communication	http://amigo.geneontology.org/amigo/term/GO:0010647	1733	9	3.74343	2.40421	0.00976198	1	1488;2250;4087;5020;5196;8631;10174;10519;59284	PF4;CIB1;SORBS3;CACNG7;FGF5;SMAD2;OXT;SKAP1;CTBP2		GO:0071331	cellular response to hexose stimulus	http://amigo.geneontology.org/amigo/term/GO:0071331	130	3	0.436817	6.86786	0.00951384	1	3170;4986;50507	NOX4;OPRK1;FOXA2		GO:0034404	nucleobase-containing small molecule biosynthetic process	http://amigo.geneontology.org/amigo/term/GO:0034404	184	3	0.386415	7.76366	0.00668428	1	2876;5138;51422	PRKAG2;PDE2A;GPX1		GO:0071805	potassium ion transmembrane transport	http://amigo.geneontology.org/amigo/term/GO:0071805	202	13	3.29677	3.94325	2.84713e-05	0.0523669	478;486;495;1804;3736;3755;3778;3782;6550;8514;26251;65266;388591	KCNN3;KCNG2;SLC9A3;ATP1A3;KCNG1;KCNMA1;DPP6;KCNAB2;KCNA1;WNK4;FXYD2;RNF207;ATP4A		GO:0030879	mammary gland development	http://amigo.geneontology.org/amigo/term/GO:0030879	141	2	0.143826	13.9057	0.00889386	1	6776;54361	WNT4;STAT5A
GO:0098916	anterograde trans-synaptic signaling	http://amigo.geneontology.org/amigo/term/GO:0098916	685	37	20.8385	1.77556	0.000541046	3.26677	0.153467	148;766;777;1141;1488;1759;1959;2568;2831;2903;2906;3350;3736;4155;4923;4986;5020;5799;6511;6530;6854;8224;8564;9097;9379;9381;9568;11252;22941;29767;50944;54899;57030;59284;84961;85358;390084	TMOD2;ADRA1A;GRIN2A;SYN2;SYN3;SHANK1;PACSIN2;SLC1A6;SHANK2;MBP;PTPRN2;GABBR2;GABRP;DNM1;CACNA1E;SLC17A7;CHRNB2;SHANK3;KCNA1;SLC6A2;CTBP2;EGR2;OTOF;GRIN2D;NRXN2;OPRK1;USP14;KMO;CA7;PXK;CACNG7;FBXL20;OXT;NTSR1;OR56A5;NPBWR1;HTR1A		GO:0016072	rRNA metabolic process	http://amigo.geneontology.org/amigo/term/GO:0016072	236	5	1.51518	3.29994	0.0180759	1	2971;51367;92345;146857;285855	RPL7L1;POP5;GTF3A;NAF1;SLFN13		GO:0023056	positive regulation of signaling	http://amigo.geneontology.org/amigo/term/GO:0023056	1739	9	3.75639	2.39592	0.00997779	1	1488;2250;4087;5020;5196;8631;10174;10519;59284	PF4;CIB1;SORBS3;CACNG7;FGF5;SMAD2;OXT;SKAP1;CTBP2		GO:0000904	cell morphogenesis involved in differentiation	http://amigo.geneontology.org/amigo/term/GO:0000904	714	7	2.39914	2.91772	0.00962191	1	2737;6886;8874;9846;22941;55698;91584	GAB2;RADIL;PLXNA4;TAL1;ARHGEF7;GLI3;SHANK2		GO:0010676	positive regulation of cellular carbohydrate metabolic process	http://amigo.geneontology.org/amigo/term/GO:0010676	59	2	0.123905	16.1414	0.00680093	1	4923;8660	NTSR1;IRS2		GO:0120035	regulation of plasma membrane bounded cell projection organization	http://amigo.geneontology.org/amigo/term/GO:0120035	665	26	10.8532	2.3956	3.59738e-05	0.0523669	322;1002;1141;1809;1902;4058;4651;4916;5064;5911;8829;9712;10083;10324;10801;22906;23189;50944;51761;65249;79594;79791;85358;85442;146760;153090	MYO10;USH1C;RTN4RL1;USP6NL;KANK1;ATP8A2;PALM;APBB1;ZSWIM4;KNDC1;CHRNB2;CDH4;FBXO31;KLHL41;NRP1;DPYSL3;SEPT9;TRAK1;RAP2A;SHANK3;SHANK1;NTRK3;DAB2IP;LTK;MUL1;LPAR1		GO:0031943	regulation of glucocorticoid metabolic process	http://amigo.geneontology.org/amigo/term/GO:0031943	9	1	0.00918037	108.928	0.00914519	1	54361	WNT4
GO:0032233	positive regulation of actin filament bundle assembly	http://amigo.geneontology.org/amigo/term/GO:0032233	62	8	1.88612	4.24152	0.000554074	3.25643	0.153467	1902;8829;9639;10174;23075;50507;54361;171024	SYNPO2;NRP1;SORBS3;SWAP70;LPAR1;ARHGEF10;WNT4;NOX4		GO:0044728	DNA methylation or demethylation	http://amigo.geneontology.org/amigo/term/GO:0044728	87	3	0.558562	5.37093	0.0184735	1	672;2778;10419	GNAS;PRMT5;BRCA1		GO:0042713	sperm ejaculation	http://amigo.geneontology.org/amigo/term/GO:0042713	5	1	0.0108004	92.5889	0.0107552	1	5020	OXT		GO:0030029	actin filament-based process	http://amigo.geneontology.org/amigo/term/GO:0030029	715	7	2.4025	2.91364	0.009692	1	1264;2037;2059;9639;22808;50507;84952	EPB41L2;NOX4;EPS8;MRAS;CGNL1;CNN1;ARHGEF10		GO:0048747	muscle fiber development	http://amigo.geneontology.org/amigo/term/GO:0048747	63	2	0.132305	15.1166	0.00772222	1	2876;4617	GPX1;MYF5		GO:0030029	actin filament-based process	http://amigo.geneontology.org/amigo/term/GO:0030029	715	27	11.6693	2.31377	4.60985e-05	0.0523669	1809;1902;4916;5734;5911;5987;8829;9172;9564;10083;10324;23022;23075;23189;50848;50944;54795;64098;79585;84033;84168;85358;85477;171024;388591;399687;440073	USH1C;KANK1;ANTXR1;OBSCN;SWAP70;F11R;PARVG;MYO18A;KLHL41;NRP1;TRIM27;DPYSL3;MYOM2;CORO7;RAP2A;PALLD;SHANK3;IQSEC3;SHANK1;BCAR1;NTRK3;SCIN;SYNPO2;PTGER4;RNF207;LPAR1;TRPM4		GO:0034650	cortisol metabolic process	http://amigo.geneontology.org/amigo/term/GO:0034650	9	1	0.00918037	108.928	0.00914519	1	54361	WNT4
GO:0051130	positive regulation of cellular component organization	http://amigo.geneontology.org/amigo/term/GO:0051130	1203	57	36.5967	1.55752	0.000557079	3.25408	0.153467	286;322;585;672;1002;1535;1759;1809;1902;2059;2099;2876;4041;4058;4617;4916;5020;5064;5336;5599;5795;5987;6886;7013;7027;8631;8829;8874;9639;10174;10519;10801;22906;22941;23075;23274;23368;50507;50944;51704;51750;51761;54361;54922;55329;56979;59284;79594;79791;85358;85477;91584;92345;116519;153090;171024;399687	ATP8A2;DAB2IP;SCIN;CYBA;CDH4;TRAK1;SYNPO2;GPX1;MYO18A;NRP1;MNS1;MUL1;APOA5;ARHGEF7;SHANK1;TAL1;NTRK3;MAPK8;SHANK2;TERF1;PTPRJ;PLXNA4;DNM1;ANK1;SORBS3;SWAP70;SKAP1;SHANK3;PPP1R13B;NAF1;GPRC5B;FBXO31;APBB1;LPAR1;CLEC16A;ARHGEF10;PALM;CIB1;BRCA1;LRP5;LTK;WNT4;EPS8;PLCG2;TRIM27;DPYSL3;ESR1;RTEL1;BBS4;CACNG7;TFDP1;RASIP1;NOX4;SEPT9;OXT;PRDM9;MYF5		GO:0016482	cytosolic transport	http://amigo.geneontology.org/amigo/term/GO:0016482	157	4	1.00798	3.96833	0.0185047	1	1203;25963;79585;84067	TMEM87A;FAM160A2;CLN5;CORO7		GO:0048790	maintenance of presynaptic active zone structure	http://amigo.geneontology.org/amigo/term/GO:0048790	5	1	0.0108004	92.5889	0.0107552	1	1488	CTBP2		GO:0071326	cellular response to monosaccharide stimulus	http://amigo.geneontology.org/amigo/term/GO:0071326	131	3	0.440178	6.81543	0.00971394	1	3170;4986;50507	NOX4;OPRK1;FOXA2		GO:0001885	endothelial cell development	http://amigo.geneontology.org/amigo/term/GO:0001885	63	2	0.132305	15.1166	0.00772222	1	2876;5138	PDE2A;GPX1		GO:0098662	inorganic cation transmembrane transport	http://amigo.geneontology.org/amigo/term/GO:0098662	722	26	11.7835	2.20647	0.000138114	0.0825276	478;486;495;777;1535;1804;2903;2906;3736;3755;3778;3782;3932;5138;5336;6550;8291;8514;22821;26251;54795;57030;65266;121260;378807;388591	SLC15A4;KCNN3;RASA3;KCNG2;GRIN2A;DYSF;SLC9A3;ATP1A3;KCNG1;KCNMA1;CYBA;DPP6;KCNAB2;KCNA1;SLC17A7;GRIN2D;PDE2A;WNK4;FXYD2;CACNA1E;PLCG2;RNF207;ATP4A;LCK;TRPM4;CATSPER4		GO:0034651	cortisol biosynthetic process	http://amigo.geneontology.org/amigo/term/GO:0034651	9	1	0.00918037	108.928	0.00914519	1	54361	WNT4
GO:0051492	regulation of stress fiber assembly	http://amigo.geneontology.org/amigo/term/GO:0051492	78	9	2.37285	3.7929	0.000587837	3.23074	0.155556	585;1902;3925;5734;8829;9639;10174;50507;54361	NRP1;SORBS3;LPAR1;ARHGEF10;STMN1;PTGER4;WNT4;BBS4;NOX4		GO:0001843	neural tube closure	http://amigo.geneontology.org/amigo/term/GO:0001843	89	3	0.571403	5.25024	0.0196122	1	585;8092;57822	ALX1;GRHL3;BBS4		GO:0060903	positive regulation of meiosis I	http://amigo.geneontology.org/amigo/term/GO:0060903	5	1	0.0108004	92.5889	0.0107552	1	56979	PRDM9		GO:0043300	regulation of leukocyte degranulation	http://amigo.geneontology.org/amigo/term/GO:0043300	45	2	0.151206	13.227	0.0100082	1	3689;9846	GAB2;ITGB2		GO:0046323	glucose import	http://amigo.geneontology.org/amigo/term/GO:0046323	63	2	0.132305	15.1166	0.00772222	1	8660;51422	PRKAG2;IRS2		GO:0060073	micturition	http://amigo.geneontology.org/amigo/term/GO:0060073	7	3	0.114245	26.2595	0.000143356	0.0825276	148;1141;3778	KCNMA1;CHRNB2;ADRA1A		GO:1902645	tertiary alcohol biosynthetic process	http://amigo.geneontology.org/amigo/term/GO:1902645	9	1	0.00918037	108.928	0.00914519	1	54361	WNT4
GO:0000904	cell morphogenesis involved in differentiation	http://amigo.geneontology.org/amigo/term/GO:0000904	714	38	21.7207	1.74948	0.000604085	3.2189	0.155556	322;1002;1141;1959;2192;2736;2737;3800;3925;4916;5598;5911;6586;6886;8516;8660;8785;8829;8874;9846;10381;10519;22906;22941;23022;23189;25806;50944;51761;55698;64098;64919;65249;79791;84168;85358;85442;91584	ATP8A2;SLIT3;PARVG;CDH4;TRAK1;GLI3;NRP1;KIF5C;ARHGEF7;ANTXR1;SHANK1;TAL1;NTRK3;ZSWIM4;SHANK2;PLXNA4;KNDC1;MATN4;CHRNB2;SHANK3;ITGA8;FBLN1;GAB2;EGR2;FBXO31;APBB1;KANK1;CIB1;STMN1;TUBB3;BCL11B;VAX2;RADIL;RAP2A;IRS2;MAPK7;GLI2;PALLD		GO:0034622	cellular protein-containing complex assembly	http://amigo.geneontology.org/amigo/term/GO:0034622	1074	13	6.89536	1.88533	0.0199989	1	585;1211;1656;3925;4599;4712;6925;7343;7381;10419;51241;79585;92345	PRMT5;MX1;UBTF;TCF4;BBS4;COX16;CLTA;NDUFB6;STMN1;CORO7;DDX6;UQCRB;NAF1		GO:0060406	positive regulation of penile erection	http://amigo.geneontology.org/amigo/term/GO:0060406	5	1	0.0108004	92.5889	0.0107552	1	5020	OXT		GO:0045646	regulation of erythrocyte differentiation	http://amigo.geneontology.org/amigo/term/GO:0045646	45	2	0.151206	13.227	0.0100082	1	92;6886	ACVR2A;TAL1		GO:0015909	long-chain fatty acid transport	http://amigo.geneontology.org/amigo/term/GO:0015909	65	2	0.136505	14.6514	0.00820285	1	4923;8660	NTSR1;IRS2		GO:0098655	cation transmembrane transport	http://amigo.geneontology.org/amigo/term/GO:0098655	810	28	13.2197	2.11805	0.000151292	0.0825276	478;486;495;777;1535;1804;2903;2906;3736;3755;3778;3782;3932;5138;5336;6550;8291;8514;22821;26251;50944;54795;57030;65266;85358;121260;378807;388591	SLC15A4;KCNN3;RASA3;KCNG2;GRIN2A;DYSF;SLC9A3;ATP1A3;KCNG1;KCNMA1;CYBA;DPP6;KCNAB2;KCNA1;SLC17A7;GRIN2D;PDE2A;WNK4;FXYD2;SHANK3;SHANK1;CACNA1E;PLCG2;RNF207;ATP4A;LCK;TRPM4;CATSPER4		GO:0033079	immature T cell proliferation	http://amigo.geneontology.org/amigo/term/GO:0033079	9	1	0.00918037	108.928	0.00914519	1	54361	WNT4
GO:0099537	trans-synaptic signaling	http://amigo.geneontology.org/amigo/term/GO:0099537	693	37	21.0819	1.75506	0.000670725	3.17346	0.156348	148;766;777;1141;1488;1759;1959;2568;2831;2903;2906;3350;3736;4155;4923;4986;5020;5799;6511;6530;6854;8224;8564;9097;9379;9381;9568;11252;22941;29767;50944;54899;57030;59284;84961;85358;390084	TMOD2;ADRA1A;GRIN2A;SYN2;SYN3;SHANK1;PACSIN2;SLC1A6;SHANK2;MBP;PTPRN2;GABBR2;GABRP;DNM1;CACNA1E;SLC17A7;CHRNB2;SHANK3;KCNA1;SLC6A2;CTBP2;EGR2;OTOF;GRIN2D;NRXN2;OPRK1;USP14;KMO;CA7;PXK;CACNG7;FBXL20;OXT;NTSR1;OR56A5;NPBWR1;HTR1A		GO:0017004	cytochrome complex assembly	http://amigo.geneontology.org/amigo/term/GO:0017004	34	2	0.218289	9.16218	0.0200428	1	7381;51241	COX16;UQCRB		GO:2000382	positive regulation of mesoderm development	http://amigo.geneontology.org/amigo/term/GO:2000382	5	1	0.0108004	92.5889	0.0107552	1	4087	SMAD2		GO:0010647	positive regulation of cell communication	http://amigo.geneontology.org/amigo/term/GO:0010647	1733	12	5.82311	2.06075	0.0112373	1	92;1453;2059;4986;5151;5599;6452;8874;9770;22941;50507;197259	MLKL;MAPK8;PDE8A;NOX4;EPS8;OPRK1;CSNK1D;ACVR2A;ARHGEF7;SHANK2;RASSF2;SH3BP2		GO:0010827	regulation of glucose transmembrane transport	http://amigo.geneontology.org/amigo/term/GO:0010827	73	2	0.153306	13.0458	0.0102559	1	8660;51422	PRKAG2;IRS2		GO:0043269	regulation of ion transport	http://amigo.geneontology.org/amigo/term/GO:0043269	645	24	10.5268	2.27989	0.000154325	0.0825276	486;777;1141;1535;1804;2645;3736;3755;3778;5336;5987;8291;8514;8564;9230;26251;50944;51761;53405;54899;65266;85358;378807;388591	KCNG2;ATP8A2;PXK;DYSF;KCNG1;KCNMA1;CYBA;CHRNB2;DPP6;KCNAB2;TRIM27;KCNA1;GCK;WNK4;FXYD2;SHANK3;SHANK1;CACNA1E;PLCG2;CLIC5;RNF207;KMO;CATSPER4;RAB11B		GO:1903069	regulation of ER-associated ubiquitin-dependent protein catabolic process	http://amigo.geneontology.org/amigo/term/GO:1903069	9	1	0.00918037	108.928	0.00914519	1	9097	USP14
GO:0051049	regulation of transport	http://amigo.geneontology.org/amigo/term/GO:0051049	1765	77	53.6934	1.43407	0.000716395	3.14485	0.162819	148;322;486;766;777;1141;1535;1759;1804;2645;2737;2778;2867;3170;3350;3382;3689;3736;3755;3768;3778;4041;4155;4282;4600;4923;4986;5020;5138;5336;5443;5599;5734;5795;5987;7027;8291;8514;8564;8660;8829;8874;9230;9501;9829;9846;10449;10519;11252;22941;23368;23765;26251;50944;51422;51761;53405;54795;54899;57030;59284;65266;79594;80230;83452;84766;84961;85358;85477;116519;140738;163882;259232;378807;388591;390084;399687	ATP8A2;SCIN;MX2;CYBA;GLI3;ADRA1A;MYO18A;ITGB2;DYSF;CNST;NRP1;TRPM4;KCNMA1;MUL1;APOA5;ARHGEF7;IL17RA;PDE2A;SHANK1;PACSIN2;ICA1;MAPK8;SHANK2;PTPRJ;MBP;POMC;RUFY1;DNM1;GNAS;KCNG1;CACNA1E;DPP6;PRKAG2;SLC17A7;CHRNB2;SHANK3;FXYD2;KCNA1;WNK4;PPP1R13B;KCNAB2;TMEM37;GAB2;FFAR2;APBB1;RAB11B;OPRK1;CIB1;RAB33B;PTGER4;LRP5;KMO;MIF;RPH3AL;CA7;GCK;PLCG2;TRIM27;KCNJ12;NALCN;IRS2;DNAJC6;PXK;CACNG7;FBXL20;CLIC5;ACAA2;TFDP1;CATSPER4;RNF207;KCNG2;OXT;FOXA2;CRACR2A;NTSR1;OR56A5;HTR1A		GO:0044091	membrane biogenesis	http://amigo.geneontology.org/amigo/term/GO:0044091	34	2	0.218289	9.16218	0.0200428	1	9379;11252	NRXN2;PACSIN2		GO:0060179	male mating behavior	http://amigo.geneontology.org/amigo/term/GO:0060179	5	1	0.0108004	92.5889	0.0107552	1	5020	OXT		GO:0030182	neuron differentiation	http://amigo.geneontology.org/amigo/term/GO:0030182	1313	10	4.41186	2.26662	0.0112814	1	491;1453;2737;3170;5599;6886;9846;22882;22941;91584	ZHX2;GAB2;MAPK8;CSNK1D;FOXA2;PLXNA4;TAL1;GLI3;SHANK2;ATP2B2		GO:0015893	drug transport	http://amigo.geneontology.org/amigo/term/GO:0015893	216	3	0.453618	6.61349	0.0103562	1	4923;6530;390084	NTSR1;OR56A5;SLC6A2		GO:0043062	extracellular structure organization	http://amigo.geneontology.org/amigo/term/GO:0043062	400	17	6.52826	2.60406	0.000322796	0.148684	1289;1302;2113;2192;3036;3914;7837;8516;8785;9509;25890;50509;50848;60495;84168;84171;116519	ADAMTS2;ANTXR1;LOXL4;COL11A2;F11R;ABI3BP;FBLN1;PXDN;COL5A3;LAMB3;HAS1;HPSE2;ITGA8;MATN4;APOA5;COL5A1;ETS1		GO:1903423	positive regulation of synaptic vesicle recycling	http://amigo.geneontology.org/amigo/term/GO:1903423	9	1	0.00918037	108.928	0.00914519	1	1759	DNM1
GO:0032970	regulation of actin filament-based process	http://amigo.geneontology.org/amigo/term/GO:0032970	362	23	11.0125	2.08854	0.00074665	3.12688	0.163187	585;1902;2059;3925;4916;5734;5987;8829;9639;10174;23075;23189;29767;50507;50848;50944;54361;54795;57822;85358;85477;171024;388591	SCIN;TMOD2;SYNPO2;NRP1;TRPM4;SHANK1;NTRK3;SORBS3;SWAP70;SHANK3;GRHL3;KANK1;LPAR1;ARHGEF10;F11R;STMN1;PTGER4;WNT4;EPS8;TRIM27;BBS4;RNF207;NOX4		GO:0007519	skeletal muscle tissue development	http://amigo.geneontology.org/amigo/term/GO:0007519	161	4	1.03366	3.86974	0.0200923	1	1959;59269;93185;131377	KLHL40;IGSF8;EGR2;HIVEP3		GO:0045347	negative regulation of MHC class II biosynthetic process	http://amigo.geneontology.org/amigo/term/GO:0045347	5	1	0.0108004	92.5889	0.0107552	1	5196	PF4		GO:0051094	positive regulation of developmental process	http://amigo.geneontology.org/amigo/term/GO:0051094	1314	10	4.41522	2.26489	0.0113384	1	92;1453;2737;3170;3689;6886;8874;22941;91584;121340	CSNK1D;ACVR2A;FOXA2;PLXNA4;TAL1;ARHGEF7;SP7;GLI3;ITGB2;SHANK2		GO:0007188	adenylate cyclase-modulating G protein-coupled receptor signaling pathway	http://amigo.geneontology.org/amigo/term/GO:0007188	216	3	0.453618	6.61349	0.0103562	1	3350;5138;390084	OR56A5;PDE2A;HTR1A		GO:0098660	inorganic ion transmembrane transport	http://amigo.geneontology.org/amigo/term/GO:0098660	808	27	13.1871	2.04746	0.000340952	0.148684	478;486;495;777;1535;1804;2903;2906;3736;3755;3778;3782;3932;5138;5336;6550;8291;8514;22821;26251;53405;54795;57030;65266;121260;378807;388591	SLC15A4;KCNN3;RASA3;KCNG2;GRIN2A;DYSF;SLC9A3;ATP1A3;KCNG1;KCNMA1;CYBA;DPP6;KCNAB2;KCNA1;SLC17A7;GRIN2D;PDE2A;WNK4;FXYD2;CACNA1E;PLCG2;CLIC5;RNF207;ATP4A;LCK;TRPM4;CATSPER4		GO:2000018	regulation of male gonad development	http://amigo.geneontology.org/amigo/term/GO:2000018	9	1	0.00918037	108.928	0.00914519	1	54361	WNT4
GO:0099536	synaptic signaling	http://amigo.geneontology.org/amigo/term/GO:0099536	698	37	21.234	1.74249	0.000765099	3.11628	0.163187	148;766;777;1141;1488;1759;1959;2568;2831;2903;2906;3350;3736;4155;4923;4986;5020;5799;6511;6530;6854;8224;8564;9097;9379;9381;9568;11252;22941;29767;50944;54899;57030;59284;84961;85358;390084	TMOD2;ADRA1A;GRIN2A;SYN2;SYN3;SHANK1;PACSIN2;SLC1A6;SHANK2;MBP;PTPRN2;GABBR2;GABRP;DNM1;CACNA1E;SLC17A7;CHRNB2;SHANK3;KCNA1;SLC6A2;CTBP2;EGR2;OTOF;GRIN2D;NRXN2;OPRK1;USP14;KMO;CA7;PXK;CACNG7;FBXL20;OXT;NTSR1;OR56A5;NPBWR1;HTR1A		GO:0060606	tube closure	http://amigo.geneontology.org/amigo/term/GO:0060606	90	3	0.577823	5.1919	0.0201958	1	585;8092;57822	ALX1;GRHL3;BBS4		GO:0010286	heat acclimation	http://amigo.geneontology.org/amigo/term/GO:0010286	5	1	0.0108004	92.5889	0.0107552	1	440498	HSBP1L1		GO:0071322	cellular response to carbohydrate stimulus	http://amigo.geneontology.org/amigo/term/GO:0071322	139	3	0.467059	6.42318	0.0114035	1	3170;4986;50507	NOX4;OPRK1;FOXA2		GO:0015911	plasma membrane long-chain fatty acid transport	http://amigo.geneontology.org/amigo/term/GO:0015911	5	1	0.0105004	95.2343	0.0104577	1	8660	IRS2		GO:0031346	positive regulation of cell projection organization	http://amigo.geneontology.org/amigo/term/GO:0031346	365	16	5.95704	2.6859	0.000343456	0.148684	322;1002;1809;1902;4058;4916;5064;8829;10801;22906;50944;51761;79594;79791;85358;153090	ATP8A2;PALM;APBB1;CDH4;FBXO31;NRP1;DPYSL3;SEPT9;TRAK1;SHANK3;SHANK1;NTRK3;DAB2IP;LTK;MUL1;LPAR1		GO:0038113	interleukin-9-mediated signaling pathway	http://amigo.geneontology.org/amigo/term/GO:0038113	9	1	0.00918037	108.928	0.00914519	1	6776	STAT5A
GO:0031344	regulation of cell projection organization	http://amigo.geneontology.org/amigo/term/GO:0031344	674	36	20.5039	1.75576	0.000785008	3.10513	0.163187	322;585;1002;1141;1809;1902;2059;4058;4651;4916;5064;5911;8829;8874;9712;10083;10324;10519;10801;22906;22941;23189;50944;51704;51761;55329;59284;64786;65249;79594;79791;85358;85442;91584;146760;153090	ATP8A2;DAB2IP;CDH4;TRAK1;NRP1;MNS1;MUL1;ARHGEF7;SHANK1;NTRK3;ZSWIM4;SHANK2;PLXNA4;RTN4RL1;KNDC1;CHRNB2;SHANK3;GPRC5B;FBXO31;TBC1D15;APBB1;KANK1;LPAR1;PALM;CIB1;KLHL41;LTK;EPS8;USH1C;RAP2A;DPYSL3;BBS4;CACNG7;USP6NL;MYO10;SEPT9		GO:0051452	intracellular pH reduction	http://amigo.geneontology.org/amigo/term/GO:0051452	35	2	0.224709	8.9004	0.0211696	1	766;1203	CA7;CLN5		GO:0070370	cellular heat acclimation	http://amigo.geneontology.org/amigo/term/GO:0070370	5	1	0.0108004	92.5889	0.0107552	1	440498	HSBP1L1		GO:0035023	regulation of Rho protein signal transduction	http://amigo.geneontology.org/amigo/term/GO:0035023	140	3	0.470419	6.3773	0.0116259	1	2059;8874;9639	EPS8;ARHGEF7;ARHGEF10		GO:0061737	leukotriene signaling pathway	http://amigo.geneontology.org/amigo/term/GO:0061737	5	1	0.0105004	95.2343	0.0104577	1	56413	LTB4R2		GO:0042475	odontogenesis of dentin-containing tooth	http://amigo.geneontology.org/amigo/term/GO:0042475	87	7	1.4199	4.92994	0.000548542	0.197528	1441;2736;7475;56975;64065;64919;80326	BCL11B;CSF3R;PERP;FAM20C;WNT6;WNT10A;GLI2		GO:0071355	cellular response to interleukin-9	http://amigo.geneontology.org/amigo/term/GO:0071355	9	1	0.00918037	108.928	0.00914519	1	6776	STAT5A
GO:0000902	cell morphogenesis	http://amigo.geneontology.org/amigo/term/GO:0000902	982	48	29.8736	1.60677	0.000798704	3.09761	0.163187	322;1002;1141;1902;1959;2059;2192;2736;2737;3689;3800;3925;4651;4916;5064;5598;5911;6586;6886;8516;8660;8785;8829;8874;9846;10381;10519;11252;22906;22941;23022;23189;25806;50507;50944;51761;55698;59284;64098;64919;65249;79594;79791;84168;85358;85442;91584;153090	ATP8A2;SLIT3;PARVG;DAB2IP;CDH4;TRAK1;GLI3;ITGB2;NRP1;KIF5C;MUL1;ARHGEF7;ANTXR1;SHANK1;PACSIN2;TAL1;NTRK3;ZSWIM4;SHANK2;PLXNA4;KNDC1;MATN4;CHRNB2;SHANK3;ITGA8;FBLN1;GAB2;EGR2;FBXO31;APBB1;KANK1;LPAR1;PALM;CIB1;STMN1;TUBB3;EPS8;BCL11B;VAX2;RADIL;RAP2A;IRS2;CACNG7;MAPK7;MYO10;GLI2;PALLD;NOX4		GO:0006259	DNA metabolic process	http://amigo.geneontology.org/amigo/term/GO:0006259	970	12	6.22765	1.92689	0.02161	1	672;675;2778;7516;9093;10419;23201;51750;92345;125476;254394;400629	GNAS;PRMT5;TEX19;XRCC2;BRCA1;INO80C;BRCA2;FAM168A;DNAJA3;RTEL1;NAF1;MCM9		GO:1900145	regulation of nodal signaling pathway involved in determination of left/right asymmetry	http://amigo.geneontology.org/amigo/term/GO:1900145	5	1	0.0108004	92.5889	0.0107552	1	4087	SMAD2		GO:1904705	regulation of vascular smooth muscle cell proliferation	http://amigo.geneontology.org/amigo/term/GO:1904705	49	2	0.164647	12.1472	0.0117872	1	1264;55810	FOXJ2;CNN1		GO:0007270	neuron-neuron synaptic transmission	http://amigo.geneontology.org/amigo/term/GO:0007270	5	1	0.0105004	95.2343	0.0104577	1	29767	TMOD2		GO:0009887	animal organ morphogenesis	http://amigo.geneontology.org/amigo/term/GO:0009887	974	30	15.8963	1.88723	0.00062206	0.197528	166;1112;1289;1441;1874;2099;2736;4041;4664;5079;6586;6909;7049;7475;8412;8516;8785;8829;9172;9480;10083;50944;51761;56975;64065;64919;65266;80326;85358;388591	NAB1;TGFBR3;USH1C;FOXN3;PAX5;ATP8A2;ESR1;BCL11B;E2F4;CSF3R;PERP;BCAR3;AES;NRP1;FAM20C;MYOM2;WNT6;WNK4;LRP5;ITGA8;MATN4;SHANK3;WNT10A;SHANK1;SLIT3;GLI2;TBX2;RNF207;COL5A1;ONECUT2		GO:0009267	cellular response to starvation	http://amigo.geneontology.org/amigo/term/GO:0009267	148	2	0.150966	13.248	0.00976125	1	23274;54361	WNT4;CLEC16A
GO:0032956	regulation of actin cytoskeleton organization	http://amigo.geneontology.org/amigo/term/GO:0032956	320	21	9.73479	2.15721	0.000831208	3.08029	0.163187	585;1902;2059;3925;4916;5734;5987;8829;9639;10174;23075;23189;29767;50507;50848;50944;54361;57822;85358;85477;171024	SCIN;TMOD2;SYNPO2;NRP1;SHANK1;NTRK3;SORBS3;SWAP70;SHANK3;GRHL3;KANK1;LPAR1;ARHGEF10;F11R;STMN1;PTGER4;WNT4;EPS8;TRIM27;BBS4;NOX4		GO:0048704	embryonic skeletal system morphogenesis	http://amigo.geneontology.org/amigo/term/GO:0048704	93	3	0.597084	5.02442	0.0220038	1	2778;3202;8092	GNAS;HOXA5;ALX1		GO:1900175	regulation of nodal signaling pathway involved in determination of lateral mesoderm left/right asymmetry	http://amigo.geneontology.org/amigo/term/GO:1900175	5	1	0.0108004	92.5889	0.0107552	1	4087	SMAD2		GO:1990874	vascular smooth muscle cell proliferation	http://amigo.geneontology.org/amigo/term/GO:1990874	49	2	0.164647	12.1472	0.0117872	1	1264;55810	FOXJ2;CNN1		GO:0046069	cGMP catabolic process	http://amigo.geneontology.org/amigo/term/GO:0046069	5	1	0.0105004	95.2343	0.0104577	1	5138	PDE2A		GO:0006812	cation transport	http://amigo.geneontology.org/amigo/term/GO:0006812	1111	33	18.1322	1.81996	0.000622771	0.197528	148;478;486;495;777;1141;1535;1804;2645;2903;2906;3736;3755;3778;3782;3932;5138;5336;5987;6550;8291;8514;9230;22821;26251;50944;54795;57030;65266;85358;121260;378807;388591	SLC15A4;KCNN3;RASA3;KCNG2;GRIN2A;DYSF;SLC9A3;ATP1A3;KCNG1;KCNMA1;CYBA;CHRNB2;DPP6;KCNAB2;TRIM27;KCNA1;SLC17A7;GRIN2D;GCK;PDE2A;WNK4;FXYD2;SHANK3;SHANK1;CACNA1E;PLCG2;RNF207;ATP4A;LCK;ADRA1A;TRPM4;CATSPER4;RAB11B		GO:2000058	regulation of ubiquitin-dependent protein catabolic process	http://amigo.geneontology.org/amigo/term/GO:2000058	149	2	0.151986	13.1591	0.00988814	1	9097;23274	USP14;CLEC16A
GO:0007015	actin filament organization	http://amigo.geneontology.org/amigo/term/GO:0007015	388	24	11.8034	2.03331	0.000840441	3.07549	0.163187	585;1809;1902;2059;3925;5734;5987;8829;9172;9564;9639;10083;10174;23075;23189;29767;50507;50944;54361;79585;84952;85358;85477;171024	SCIN;TMOD2;SYNPO2;NRP1;SHANK1;BCAR1;SORBS3;CORO7;SWAP70;SHANK3;MYOM2;KANK1;LPAR1;ARHGEF10;STMN1;PTGER4;CGNL1;WNT4;EPS8;USH1C;TRIM27;DPYSL3;BBS4;NOX4		GO:0003002	regionalization	http://amigo.geneontology.org/amigo/term/GO:0003002	340	6	2.18289	2.74865	0.0223576	1	1959;3202;7516;8092;25806;55329	HOXA5;XRCC2;ALX1;EGR2;MNS1;VAX2		GO:1905936	regulation of germ cell proliferation	http://amigo.geneontology.org/amigo/term/GO:1905936	5	1	0.0108004	92.5889	0.0107552	1	10519	CIB1		GO:0038127	ERBB signaling pathway	http://amigo.geneontology.org/amigo/term/GO:0038127	141	3	0.473779	6.33207	0.0118507	1	2059;8874;9770	EPS8;ARHGEF7;RASSF2		GO:0033555	multicellular organismal response to stress	http://amigo.geneontology.org/amigo/term/GO:0033555	74	2	0.155406	12.8695	0.010527	1	3350;6530	HTR1A;SLC6A2		GO:0060452	positive regulation of cardiac muscle contraction	http://amigo.geneontology.org/amigo/term/GO:0060452	11	3	0.179527	16.7106	0.000643817	0.197528	148;54795;388591	RNF207;ADRA1A;TRPM4		GO:0010498	proteasomal protein catabolic process	http://amigo.geneontology.org/amigo/term/GO:0010498	449	3	0.457998	6.55024	0.00997048	1	9097;23274;54620	USP14;FBXL19;CLEC16A
GO:0051494	negative regulation of cytoskeleton organization	http://amigo.geneontology.org/amigo/term/GO:0051494	136	12	4.13729	2.90045	0.000918559	3.03689	0.170421	585;672;2059;3834;3925;10519;23075;23189;29767;50944;85358;85477	SCIN;TMOD2;SHANK1;SWAP70;SHANK3;KIF25;KANK1;CIB1;STMN1;BRCA1;EPS8;BBS4		GO:0006778	porphyrin-containing compound metabolic process	http://amigo.geneontology.org/amigo/term/GO:0006778	37	2	0.23755	8.4193	0.0235003	1	1543;3163	HMOX2;CYP1A1		GO:2000254	regulation of male germ cell proliferation	http://amigo.geneontology.org/amigo/term/GO:2000254	5	1	0.0108004	92.5889	0.0107552	1	10519	CIB1		GO:0045597	positive regulation of cell differentiation	http://amigo.geneontology.org/amigo/term/GO:0045597	933	8	3.13501	2.55183	0.0122128	1	92;1453;2737;6886;8874;22941;91584;121340	CSNK1D;ACVR2A;PLXNA4;TAL1;ARHGEF7;SP7;GLI3;SHANK2		GO:0007600	sensory perception	http://amigo.geneontology.org/amigo/term/GO:0007600	909	6	1.90898	3.14305	0.0108105	1	2876;4923;9038;219447;390061;390084	NTSR1;OR51Q1;OR56A5;TAAR5;GPX1;OR5AS1		GO:0045666	positive regulation of neuron differentiation	http://amigo.geneontology.org/amigo/term/GO:0045666	350	15	5.71223	2.62595	0.000660934	0.197528	322;1002;1809;1902;2736;4058;4916;8829;22906;50944;51761;79594;79791;85358;153090	ATP8A2;APBB1;CDH4;FBXO31;NRP1;DPYSL3;TRAK1;SHANK3;SHANK1;NTRK3;DAB2IP;LTK;GLI2;MUL1;LPAR1		GO:0046886	positive regulation of hormone biosynthetic process	http://amigo.geneontology.org/amigo/term/GO:0046886	10	1	0.0102004	98.0353	0.0101564	1	54361	WNT4
GO:0034765	regulation of ion transmembrane transport	http://amigo.geneontology.org/amigo/term/GO:0034765	441	26	13.4158	1.93802	0.00104853	2.97942	0.183312	486;777;1535;1804;3736;3755;3768;3778;4923;4986;5336;8291;8514;8660;22941;26251;50944;53405;59284;65266;84766;85358;140738;259232;378807;388591	CYBA;DYSF;KCNMA1;SHANK1;SHANK2;KCNG1;CACNA1E;DPP6;SHANK3;FXYD2;KCNA1;WNK4;KCNAB2;TMEM37;OPRK1;PLCG2;KCNJ12;NALCN;IRS2;CACNG7;CLIC5;CATSPER4;RNF207;KCNG2;CRACR2A;NTSR1		GO:0045851	pH reduction	http://amigo.geneontology.org/amigo/term/GO:0045851	37	2	0.23755	8.4193	0.0235003	1	766;1203	CA7;CLN5		GO:0007160	cell-matrix adhesion	http://amigo.geneontology.org/amigo/term/GO:0007160	216	3	0.466579	6.42978	0.0111915	1	4617;8631;10519	CIB1;SKAP1;MYF5		GO:1903307	positive regulation of regulated secretory pathway	http://amigo.geneontology.org/amigo/term/GO:1903307	50	2	0.168007	11.9043	0.012252	1	3689;9846	GAB2;ITGB2		GO:0051937	catecholamine transport	http://amigo.geneontology.org/amigo/term/GO:0051937	76	2	0.159606	12.5308	0.0110787	1	6530;390084	OR56A5;SLC6A2		GO:0032231	regulation of actin filament bundle assembly	http://amigo.geneontology.org/amigo/term/GO:0032231	91	7	1.48518	4.71324	0.000719042	0.201834	1902;5734;8829;23075;50944;85358;171024	SWAP70;NRP1;SHANK3;SHANK1;SYNPO2;PTGER4;LPAR1		GO:0032353	negative regulation of hormone biosynthetic process	http://amigo.geneontology.org/amigo/term/GO:0032353	10	1	0.0102004	98.0353	0.0101564	1	54361	WNT4
GO:0048858	cell projection morphogenesis	http://amigo.geneontology.org/amigo/term/GO:0048858	637	34	19.3783	1.75454	0.00110383	2.9571	0.186237	322;1002;1141;1959;2736;2737;3800;3925;4916;5598;5911;6586;8660;8829;8874;9846;10381;11252;22906;22941;23022;23189;25806;50944;51761;59284;64919;65249;79594;79791;85358;85442;91584;153090	ATP8A2;SLIT3;DAB2IP;CDH4;TRAK1;GLI3;NRP1;KIF5C;MUL1;ARHGEF7;SHANK1;PACSIN2;NTRK3;ZSWIM4;SHANK2;PLXNA4;KNDC1;CHRNB2;SHANK3;GAB2;EGR2;FBXO31;APBB1;KANK1;STMN1;TUBB3;BCL11B;VAX2;RAP2A;IRS2;CACNG7;MAPK7;GLI2;PALLD		GO:1904358	positive regulation of telomere maintenance via telomere lengthening	http://amigo.geneontology.org/amigo/term/GO:1904358	37	2	0.23755	8.4193	0.0235003	1	51750;92345	RTEL1;NAF1		GO:0006970	response to osmotic stress	http://amigo.geneontology.org/amigo/term/GO:0006970	76	2	0.164167	12.1827	0.011696	1	5020;9053	OXT;MAP7		GO:0001678	cellular glucose homeostasis	http://amigo.geneontology.org/amigo/term/GO:0001678	144	3	0.483859	6.20015	0.0125404	1	3170;4986;50507	NOX4;OPRK1;FOXA2		GO:0045913	positive regulation of carbohydrate metabolic process	http://amigo.geneontology.org/amigo/term/GO:0045913	77	2	0.161706	12.3681	0.0113592	1	4923;8660	NTSR1;IRS2		GO:0051017	actin filament bundle assembly	http://amigo.geneontology.org/amigo/term/GO:0051017	148	9	2.41546	3.726	0.000732652	0.201834	1809;1902;5734;8829;10083;23075;50944;85358;171024	USH1C;SWAP70;NRP1;DPYSL3;SHANK3;SHANK1;SYNPO2;PTGER4;LPAR1		GO:0090030	regulation of steroid hormone biosynthetic process	http://amigo.geneontology.org/amigo/term/GO:0090030	10	1	0.0102004	98.0353	0.0101564	1	54361	WNT4
GO:0007420	brain development	http://amigo.geneontology.org/amigo/term/GO:0007420	714	37	21.7207	1.70344	0.00115058	2.93908	0.186237	585;675;1141;1203;1453;1902;1959;2113;2736;2737;2903;2906;3167;3736;3925;4155;4331;5079;6586;8516;8660;8829;22941;25806;50944;54361;54768;57030;64919;85358;85442;91584;140733;146760;153090;266727;431707	SLIT3;DAB2IP;GLI3;GRIN2A;NRP1;MACROD2;SHANK1;ETS1;SHANK2;MBP;PLXNA4;HYDIN;RTN4RL1;KNDC1;SLC17A7;CHRNB2;SHANK3;ITGA8;KCNA1;CSNK1D;EGR2;PAX5;GRIN2D;LPAR1;MDGA1;STMN1;BRCA2;WNT4;BCL11B;VAX2;MNAT1;LHX8;CLN5;IRS2;BBS4;GLI2;HMX2		GO:0022412	cellular process involved in reproduction in multicellular organism	http://amigo.geneontology.org/amigo/term/GO:0022412	345	6	2.21499	2.70882	0.0238091	1	585;675;1656;124626;344018;400629	TEX19;ZPBP2;BBS4;BRCA2;DDX6;FIGLA		GO:0045637	regulation of myeloid cell differentiation	http://amigo.geneontology.org/amigo/term/GO:0045637	221	3	0.477379	6.28431	0.0119029	1	2551;5196;10519	GABPA;PF4;CIB1		GO:0031279	regulation of cyclase activity	http://amigo.geneontology.org/amigo/term/GO:0031279	51	2	0.171367	11.6709	0.0127249	1	2788;5599	MAPK8;GNG7		GO:0019217	regulation of fatty acid metabolic process	http://amigo.geneontology.org/amigo/term/GO:0019217	81	2	0.170107	11.7573	0.0125126	1	8660;51422	PRKAG2;IRS2		GO:0032989	cellular component morphogenesis	http://amigo.geneontology.org/amigo/term/GO:0032989	1082	32	17.6589	1.81211	0.000811948	0.217101	322;1002;1141;1902;2192;2736;3800;4651;4916;5064;5911;6586;8516;8785;8829;9172;10324;22906;23022;23189;50944;51761;64098;64919;65249;79594;79791;84033;84168;85358;85442;153090	MYO10;KANK1;ANTXR1;OBSCN;ATP8A2;PALM;APBB1;ZSWIM4;BCL11B;KNDC1;PARVG;FBLN1;CHRNB2;CDH4;FBXO31;KLHL41;NRP1;KIF5C;MYOM2;TRAK1;RAP2A;ITGA8;PALLD;MATN4;SHANK3;SHANK1;NTRK3;DAB2IP;SLIT3;GLI2;MUL1;LPAR1		GO:0032341	aldosterone metabolic process	http://amigo.geneontology.org/amigo/term/GO:0032341	10	1	0.0102004	98.0353	0.0101564	1	54361	WNT4
GO:0010976	positive regulation of neuron projection development	http://amigo.geneontology.org/amigo/term/GO:0010976	264	18	8.0312	2.24126	0.00124676	2.90422	0.18849	322;1002;1809;1902;4058;4916;8829;22906;22941;50944;51704;51761;59284;79594;79791;85358;91584;153090	ATP8A2;DAB2IP;CDH4;TRAK1;NRP1;MUL1;SHANK1;NTRK3;SHANK2;PLXNA4;SHANK3;GPRC5B;FBXO31;APBB1;LPAR1;LTK;DPYSL3;CACNG7		GO:0014020	primary neural tube formation	http://amigo.geneontology.org/amigo/term/GO:0014020	96	3	0.616345	4.86741	0.0238976	1	585;8092;57822	ALX1;GRHL3;BBS4		GO:0007182	common-partner SMAD protein phosphorylation	http://amigo.geneontology.org/amigo/term/GO:0007182	6	1	0.0129605	77.1574	0.0128927	1	4087	SMAD2		GO:0022008	neurogenesis	http://amigo.geneontology.org/amigo/term/GO:0022008	1551	11	5.21157	2.11069	0.0129849	1	491;1453;2737;3170;5599;6886;9639;9846;22882;22941;91584	ZHX2;GAB2;MAPK8;CSNK1D;FOXA2;PLXNA4;TAL1;GLI3;SHANK2;ARHGEF10;ATP2B2		GO:0014052	regulation of gamma-aminobutyric acid secretion	http://amigo.geneontology.org/amigo/term/GO:0014052	6	1	0.0126005	79.3619	0.0125364	1	4923	NTSR1		GO:0061572	actin filament bundle organization	http://amigo.geneontology.org/amigo/term/GO:0061572	151	9	2.46442	3.65198	0.000845632	0.219647	1809;1902;5734;8829;10083;23075;50944;85358;171024	USH1C;SWAP70;NRP1;DPYSL3;SHANK3;SHANK1;SYNPO2;PTGER4;LPAR1		GO:0032342	aldosterone biosynthetic process	http://amigo.geneontology.org/amigo/term/GO:0032342	10	1	0.0102004	98.0353	0.0101564	1	54361	WNT4
GO:0051058	negative regulation of small GTPase mediated signal transduction	http://amigo.geneontology.org/amigo/term/GO:0051058	55	7	1.67317	4.18368	0.00132642	2.87732	0.18849	148;3925;22821;23189;54922;84952;153090	DAB2IP;ADRA1A;KANK1;STMN1;RASA3;CGNL1;RASIP1		GO:0033108	mitochondrial respiratory chain complex assembly	http://amigo.geneontology.org/amigo/term/GO:0033108	96	3	0.616345	4.86741	0.0238976	1	4712;7381;51241	COX16;NDUFB6;UQCRB		GO:0033634	positive regulation of cell-cell adhesion mediated by integrin	http://amigo.geneontology.org/amigo/term/GO:0033634	6	1	0.0129605	77.1574	0.0128927	1	8631	SKAP1		GO:0099024	plasma membrane invagination	http://amigo.geneontology.org/amigo/term/GO:0099024	52	2	0.174727	11.4464	0.0132056	1	3689;51454	GULP1;ITGB2		GO:0071321	cellular response to cGMP	http://amigo.geneontology.org/amigo/term/GO:0071321	6	1	0.0126005	79.3619	0.0125364	1	5138	PDE2A		GO:0043266	regulation of potassium ion transport	http://amigo.geneontology.org/amigo/term/GO:0043266	95	7	1.55046	4.51478	0.000929016	0.228262	1804;2645;3736;3755;8514;65266;388591	KCNG1;DPP6;KCNAB2;KCNA1;GCK;WNK4;RNF207		GO:0071104	response to interleukin-9	http://amigo.geneontology.org/amigo/term/GO:0071104	10	1	0.0102004	98.0353	0.0101564	1	6776	STAT5A
GO:0006811	ion transport	http://amigo.geneontology.org/amigo/term/GO:0006811	1608	70	48.9173	1.43099	0.00135121	2.86928	0.18849	32;148;478;486;491;495;762;766;777;1141;1535;1804;2180;2568;2645;2903;2906;3350;3736;3755;3768;3778;3782;3932;4282;4923;4986;5020;5138;5336;5987;6511;6530;6540;6550;8291;8514;8564;8660;8884;9230;11309;22821;22941;26251;26507;50944;51090;51305;51761;53405;54795;54899;57030;59284;64072;65266;84766;85358;116519;121260;125111;140738;259232;338821;374868;378807;388591;390084;728215	ATP8A2;CYBA;ADRA1A;GRIN2A;ACACB;DYSF;SLC6A13;TRPM4;KCNMA1;APOA5;SLCO2B1;PDE2A;SHANK1;SLC1A6;FAM155A;SHANK2;GABRP;KCNG1;CACNA1E;ATP1A3;DPP6;SLC17A7;KCNN3;CHRNB2;SHANK3;LCK;FXYD2;KCNA1;WNK4;SLC6A2;CNNM1;KCNAB2;TMEM37;ATP2B2;GRIN2D;CDH23;RAB11B;OPRK1;CA4;RASA3;KMO;ATP4A;SLC9A3;MIF;ATP9B;CA7;GCK;PLCG2;TRIM27;PLLP;KCNJ12;NALCN;SLC15A4;IRS2;PXK;CACNG7;CLIC5;SLC5A6;CATSPER4;RNF207;ACSL1;KCNG2;OXT;KCNK9;SLCO1B7;GJD3;CRACR2A;NTSR1;OR56A5;HTR1A		GO:0060538	skeletal muscle organ development	http://amigo.geneontology.org/amigo/term/GO:0060538	170	4	1.09144	3.66487	0.0239649	1	1959;59269;93185;131377	KLHL40;IGSF8;EGR2;HIVEP3		GO:0009744	response to sucrose	http://amigo.geneontology.org/amigo/term/GO:0009744	6	1	0.0129605	77.1574	0.0128927	1	5020	OXT		GO:0051496	positive regulation of stress fiber assembly	http://amigo.geneontology.org/amigo/term/GO:0051496	52	2	0.174727	11.4464	0.0132056	1	9639;50507	NOX4;ARHGEF10		GO:0090238	positive regulation of arachidonic acid secretion	http://amigo.geneontology.org/amigo/term/GO:0090238	6	1	0.0126005	79.3619	0.0125364	1	4923	NTSR1		GO:0034765	regulation of ion transmembrane transport	http://amigo.geneontology.org/amigo/term/GO:0034765	441	17	7.19741	2.36196	0.000965817	0.230291	486;777;1535;1804;3736;3755;3778;5336;8291;8514;26251;50944;53405;65266;85358;378807;388591	KCNG2;DYSF;KCNG1;KCNMA1;CYBA;DPP6;KCNAB2;KCNA1;WNK4;FXYD2;SHANK3;SHANK1;CACNA1E;PLCG2;CLIC5;RNF207;CATSPER4		GO:1904263	positive regulation of TORC1 signaling	http://amigo.geneontology.org/amigo/term/GO:1904263	10	1	0.0102004	98.0353	0.0101564	1	23274	CLEC16A
GO:0045893	positive regulation of transcription, DNA-templated	http://amigo.geneontology.org/amigo/term/GO:0045893	1499	66	45.6014	1.44732	0.00140887	2.85113	0.18849	92;322;672;675;1387;1488;1874;1879;1959;2099;2113;2551;2736;2737;2972;3170;3202;3203;4010;4041;4087;4331;4617;4772;4774;4808;5079;5196;5325;5443;5598;6873;6886;6925;7027;7343;7475;7593;8091;8092;8516;8621;8631;9480;10370;11317;22806;23160;23528;54361;54897;55810;55818;56938;57521;57822;59269;63976;63977;64919;79364;83595;84913;121340;153090;344018	HIVEP3;DAB2IP;PRDM16;GLI3;EBF1;ARNTL2;ETS1;TAL1;E2F4;PRDM15;POMC;SOX7;IKZF3;ATOH8;TCF4;SKAP1;GRHL3;GABPA;ITGA8;CREBBP;CTBP2;EGR2;SP7;BRF1;PAX5;APBB1;ZNF281;RPTOR;SMAD2;CASZ1;UBTF;BRCA1;CDK13;LRP5;BRCA2;CITED2;ACVR2A;MZF1;FOXJ2;WNT4;BCL11B;LMX1B;RBPJL;NFATC1;HMGA2;WDR43;ZXDC;MNAT1;NFIA;ESR1;PLAGL1;NHLH2;TAF2;MAPK7;TFDP1;KDM3A;GLI2;FOXA2;FIGLA;ONECUT2;WNT6;ALX1;MYF5;PF4;HOXA5;HOXA6		GO:0032094	response to food	http://amigo.geneontology.org/amigo/term/GO:0032094	38	2	0.24397	8.19774	0.0247035	1	585;1543	BBS4;CYP1A1		GO:0034285	response to disaccharide	http://amigo.geneontology.org/amigo/term/GO:0034285	6	1	0.0129605	77.1574	0.0128927	1	5020	OXT		GO:0021515	cell differentiation in spinal cord	http://amigo.geneontology.org/amigo/term/GO:0021515	52	2	0.174727	11.4464	0.0132056	1	2737;6886	TAL1;GLI3		GO:0010754	negative regulation of cGMP-mediated signaling	http://amigo.geneontology.org/amigo/term/GO:0010754	6	1	0.0126005	79.3619	0.0125364	1	5138	PDE2A		GO:0031532	actin cytoskeleton reorganization	http://amigo.geneontology.org/amigo/term/GO:0031532	96	7	1.56678	4.46775	0.000988381	0.230291	4916;5911;8829;9564;50848;64098;84168	ANTXR1;F11R;PARVG;NRP1;RAP2A;BCAR1;NTRK3		GO:1901096	regulation of autophagosome maturation	http://amigo.geneontology.org/amigo/term/GO:1901096	11	1	0.0112204	89.123	0.0111667	1	23274	CLEC16A
GO:0045595	regulation of cell differentiation	http://amigo.geneontology.org/amigo/term/GO:0045595	1699	73	51.6856	1.41238	0.00150439	2.82264	0.195377	92;322;663;1002;1141;1289;1387;1441;1453;1656;1809;1902;2113;2192;2551;2736;2737;2778;3170;3202;4041;4058;4087;4617;4772;4916;5196;5814;5911;6886;6925;7204;7516;7564;8092;8621;8808;8829;8874;9770;10324;10419;10519;11197;22806;22882;22906;22941;23189;50944;51704;51761;54361;54795;55810;55818;56975;59284;63976;64919;65249;79594;79791;84695;84913;85358;85442;85477;91584;114990;121340;146760;153090	ATP8A2;DAB2IP;SCIN;PRDM16;CDH4;WIF1;TRAK1;GLI3;TRIO;NRP1;TRPM4;MUL1;ARHGEF7;SHANK1;ETS1;TAL1;NTRK3;ZSWIM4;PRMT5;SHANK2;PLXNA4;LOXL3;RTN4RL1;RASSF2;KNDC1;GNAS;IKZF3;ATOH8;FAM20C;ZNF16;TCF4;IL1RL2;CHRNB2;SHANK3;GABPA;CSNK1D;CREBBP;FBLN1;GPRC5B;FBXO31;SP7;APBB1;CSF3R;KANK1;LPAR1;SMAD2;CIB1;CDK13;LRP5;KLHL41;ACVR2A;LTK;PURB;FOXJ2;WNT4;BCL11B;COL5A1;NFATC1;RAP2A;DDX6;DPYSL3;BNIP2;CACNG7;KDM3A;GLI2;XRCC2;VASN;ZHX2;FOXA2;ALX1;MYF5;PF4;HOXA5		GO:0061640	cytoskeleton-dependent cytokinesis	http://amigo.geneontology.org/amigo/term/GO:0061640	98	3	0.629185	4.76807	0.0252077	1	585;675;3925	BBS4;BRCA2;STMN1		GO:1904429	regulation of t-circle formation	http://amigo.geneontology.org/amigo/term/GO:1904429	6	1	0.0129605	77.1574	0.0128927	1	51750	RTEL1		GO:0051017	actin filament bundle assembly	http://amigo.geneontology.org/amigo/term/GO:0051017	148	3	0.4973	6.03258	0.0134951	1	2059;9639;50507	NOX4;EPS8;ARHGEF10		GO:0042940	D-amino acid transport	http://amigo.geneontology.org/amigo/term/GO:0042940	6	1	0.0126005	79.3619	0.0125364	1	4923	NTSR1		GO:0019725	cellular homeostasis	http://amigo.geneontology.org/amigo/term/GO:0019725	917	28	14.966	1.8709	0.00108045	0.230291	148;478;495;1535;1874;1902;2099;2645;2903;2906;3778;3932;4041;5336;5734;5799;6550;7013;7343;9230;9709;22821;23071;23075;54795;57030;85358;115861	PTPRN2;RASA3;UBTF;SWAP70;ESR1;GRIN2A;SLC9A3;ATP1A3;KCNMA1;NXNL1;CYBA;E2F4;TERF1;SLC17A7;GRIN2D;GCK;LRP5;SHANK3;PLCG2;PTGER4;ATP4A;HERPUD1;LCK;ERP44;LPAR1;ADRA1A;TRPM4;RAB11B		GO:0032351	negative regulation of hormone metabolic process	http://amigo.geneontology.org/amigo/term/GO:0032351	11	1	0.0112204	89.123	0.0111667	1	54361	WNT4
GO:0030182	neuron differentiation	http://amigo.geneontology.org/amigo/term/GO:0030182	1313	59	39.9431	1.4771	0.00159844	2.7963	0.198881	322;491;585;1002;1141;1203;1453;1656;1809;1902;1959;2736;2737;3170;3800;3925;4010;4058;4916;5598;5599;5911;6586;6886;6925;7475;8660;8829;9480;9846;10083;10381;10519;22882;22906;22941;23022;23189;25806;29967;50863;50944;51704;51761;54361;59284;64072;64919;65249;79594;79791;80326;85358;85442;91584;146760;153090;266727;431707	ATP8A2;SLIT3;DAB2IP;CDH4;TRAK1;GLI3;NTM;NRP1;KIF5C;MUL1;SHANK1;TAL1;NTRK3;ZSWIM4;MAPK8;SHANK2;PLXNA4;RTN4RL1;KNDC1;TCF4;CHRNB2;SHANK3;LRP12;CSNK1D;GAB2;GPRC5B;EGR2;FBXO31;ATP2B2;APBB1;KANK1;LPAR1;MDGA1;CDH23;CIB1;STMN1;TUBB3;LTK;WNT4;BCL11B;VAX2;USH1C;LMX1B;RAP2A;DDX6;LHX8;DPYSL3;CLN5;IRS2;BBS4;CACNG7;MAPK7;GLI2;PALLD;ZHX2;FOXA2;ONECUT2;WNT6;WNT10A		GO:0001941	postsynaptic membrane organization	http://amigo.geneontology.org/amigo/term/GO:0001941	39	2	0.25039	7.98754	0.0259314	1	9093;9379	NRXN2;DNAJA3		GO:0045893	positive regulation of transcription, DNA-templated	http://amigo.geneontology.org/amigo/term/GO:0045893	1499	8	3.23797	2.47068	0.012992	1	1488;1959;2551;4087;4617;5196;8631;344018	GABPA;PF4;SMAD2;FIGLA;SKAP1;EGR2;CTBP2;MYF5		GO:0044380	protein localization to cytoskeleton	http://amigo.geneontology.org/amigo/term/GO:0044380	53	2	0.178087	11.2305	0.0136942	1	1453;286077	CSNK1D;FAM83H		GO:0006015	5-phosphoribose 1-diphosphate biosynthetic process	http://amigo.geneontology.org/amigo/term/GO:0006015	6	1	0.0126005	79.3619	0.0125364	1	221823	PRPS1L1		GO:0030007	cellular potassium ion homeostasis	http://amigo.geneontology.org/amigo/term/GO:0030007	13	3	0.212168	14.1397	0.00108927	0.230291	478;495;3778	ATP1A3;KCNMA1;ATP4A		GO:0006702	androgen biosynthetic process	http://amigo.geneontology.org/amigo/term/GO:0006702	11	1	0.0112204	89.123	0.0111667	1	54361	WNT4
GO:0007264	small GTPase mediated signal transduction	http://amigo.geneontology.org/amigo/term/GO:0007264	552	30	16.7925	1.78651	0.00161888	2.79079	0.198881	148;1902;2059;3925;5911;7204;8412;8660;8829;8874;9093;9230;9639;10045;22808;22821;23189;23263;23550;54453;54922;57139;58504;79658;83452;84033;84952;85442;153090;440073	OBSCN;ARHGAP22;DAB2IP;ADRA1A;TRIO;NRP1;ARHGEF7;IQSEC3;MCF2L;KNDC1;MRAS;KANK1;LPAR1;ARHGEF10;RAB11B;STMN1;RAB33B;RASA3;SH2D3A;CGNL1;DNAJA3;EPS8;BCAR3;RIN2;RAP2A;PSD4;IRS2;RGL3;RASIP1;ARHGAP10		GO:0035335	peptidyl-tyrosine dephosphorylation	http://amigo.geneontology.org/amigo/term/GO:0035335	100	3	0.642026	4.67271	0.0265559	1	9110;9829;92609	TIMM50;DNAJC6;MTMR4		GO:0070542	response to fatty acid	http://amigo.geneontology.org/amigo/term/GO:0070542	82	2	0.177127	11.2913	0.0135192	1	2867;5020	FFAR2;OXT		GO:0051403	stress-activated MAPK cascade	http://amigo.geneontology.org/amigo/term/GO:0051403	276	4	0.927397	4.31315	0.0137773	1	4986;5599;9770;197259	MLKL;MAPK8;OPRK1;RASSF2		GO:0046391	5-phosphoribose 1-diphosphate metabolic process	http://amigo.geneontology.org/amigo/term/GO:0046391	6	1	0.0126005	79.3619	0.0125364	1	221823	PRPS1L1		GO:0046580	negative regulation of Ras protein signal transduction	http://amigo.geneontology.org/amigo/term/GO:0046580	49	5	0.799712	6.25225	0.00118376	0.239145	148;22821;23189;54922;153090	KANK1;RASA3;RASIP1;DAB2IP;ADRA1A		GO:0072173	metanephric tubule morphogenesis	http://amigo.geneontology.org/amigo/term/GO:0072173	11	1	0.0112204	89.123	0.0111667	1	54361	WNT4
GO:0023061	signal release	http://amigo.geneontology.org/amigo/term/GO:0023061	456	26	13.8721	1.87427	0.00168296	2.77393	0.203997	148;777;1141;1488;2645;2778;2867;3170;3350;3382;4041;4087;4986;5443;5799;6854;8224;8564;8660;8874;9230;9379;9381;26251;54795;84961	ADRA1A;SYN2;TRPM4;SYN3;ARHGEF7;ICA1;PTPRN2;POMC;GNAS;CACNA1E;CHRNB2;CTBP2;FFAR2;OTOF;SMAD2;NRXN2;RAB11B;OPRK1;LRP5;KMO;GCK;IRS2;FBXL20;KCNG2;FOXA2;HTR1A		GO:0044743	protein transmembrane import into intracellular organelle	http://amigo.geneontology.org/amigo/term/GO:0044743	40	2	0.25681	7.78785	0.0271836	1	5193;92609	TIMM50;PEX12		GO:0010557	positive regulation of macromolecule biosynthetic process	http://amigo.geneontology.org/amigo/term/GO:0010557	1826	9	3.94432	2.28176	0.0135382	1	1488;1959;2551;4087;4617;5196;8445;8631;344018	GABPA;PF4;SMAD2;FIGLA;SKAP1;EGR2;CTBP2;MYF5;DYRK2		GO:0008360	regulation of cell shape	http://amigo.geneontology.org/amigo/term/GO:0008360	150	3	0.50402	5.95214	0.0139877	1	2059;3689;91584	EPS8;PLXNA4;ITGB2		GO:0048705	skeletal system morphogenesis	http://amigo.geneontology.org/amigo/term/GO:0048705	234	3	0.49142	6.10476	0.0128475	1	3203;4617;83452	HOXA6;RAB33B;MYF5		GO:0045989	positive regulation of striated muscle contraction	http://amigo.geneontology.org/amigo/term/GO:0045989	14	3	0.228489	13.1297	0.00136968	0.254118	148;54795;388591	RNF207;ADRA1A;TRPM4		GO:0043087	regulation of GTPase activity	http://amigo.geneontology.org/amigo/term/GO:0043087	472	3	0.481459	6.23106	0.0114193	1	5902;54361;58504	ARHGAP22;WNT4;RANBP1
GO:0032990	cell part morphogenesis	http://amigo.geneontology.org/amigo/term/GO:0032990	656	34	19.9563	1.70372	0.00179979	2.74478	0.212492	322;1002;1141;1959;2736;2737;3800;3925;4916;5598;5911;6586;8660;8829;8874;9846;10381;11252;22906;22941;23022;23189;25806;50944;51761;59284;64919;65249;79594;79791;85358;85442;91584;153090	ATP8A2;SLIT3;DAB2IP;CDH4;TRAK1;GLI3;NRP1;KIF5C;MUL1;ARHGEF7;SHANK1;PACSIN2;NTRK3;ZSWIM4;SHANK2;PLXNA4;KNDC1;CHRNB2;SHANK3;GAB2;EGR2;FBXO31;APBB1;KANK1;STMN1;TUBB3;BCL11B;VAX2;RAP2A;IRS2;CACNG7;MAPK7;GLI2;PALLD		GO:0072583	clathrin-dependent endocytosis	http://amigo.geneontology.org/amigo/term/GO:0072583	41	2	0.263231	7.5979	0.0284598	1	1211;9829	DNAJC6;CLTA		GO:0045597	positive regulation of cell differentiation	http://amigo.geneontology.org/amigo/term/GO:0045597	933	6	2.01536	2.97713	0.0139586	1	4087;4617;5196;10519;11197;59284	PF4;CIB1;CACNG7;SMAD2;WIF1;MYF5		GO:0009967	positive regulation of signal transduction	http://amigo.geneontology.org/amigo/term/GO:0009967	1571	11	5.27877	2.08382	0.0141993	1	92;1453;2059;4986;5151;5599;6452;9770;22941;50507;197259	MLKL;MAPK8;PDE8A;NOX4;EPS8;OPRK1;CSNK1D;ACVR2A;SHANK2;RASSF2;SH3BP2		GO:0007268	chemical synaptic transmission	http://amigo.geneontology.org/amigo/term/GO:0007268	685	5	1.43856	3.4757	0.0135074	1	3350;4923;6530;29767;390084	NTSR1;OR56A5;TMOD2;HTR1A;SLC6A2		GO:0010248	establishment or maintenance of transmembrane electrochemical gradient	http://amigo.geneontology.org/amigo/term/GO:0010248	14	3	0.228489	13.1297	0.00136968	0.254118	478;486;495	ATP1A3;FXYD2;ATP4A		GO:0072393	microtubule anchoring at microtubule organizing center	http://amigo.geneontology.org/amigo/term/GO:0072393	12	1	0.0122405	81.6961	0.012176	1	23299	BICD2
GO:0043149	stress fiber assembly	http://amigo.geneontology.org/amigo/term/GO:0043149	92	9	2.79875	3.21572	0.00192699	2.71512	0.217244	585;1902;3925;5734;8829;9639;10174;50507;54361	NRP1;SORBS3;LPAR1;ARHGEF10;STMN1;PTGER4;WNT4;BBS4;NOX4		GO:0008630	intrinsic apoptotic signaling pathway in response to DNA damage	http://amigo.geneontology.org/amigo/term/GO:0008630	103	3	0.661286	4.53661	0.0286495	1	672;675;4282	BRCA1;MIF;BRCA2		GO:0007276	gamete generation	http://amigo.geneontology.org/amigo/term/GO:0007276	675	5	1.45806	3.42922	0.0143113	1	10519;91181;124626;222698;344018	CIB1;FIGLA;NUP210L;ZPBP2;NKAPL		GO:0061572	actin filament bundle organization	http://amigo.geneontology.org/amigo/term/GO:0061572	151	3	0.50738	5.91272	0.0142378	1	2059;9639;50507	NOX4;EPS8;ARHGEF10		GO:0098916	anterograde trans-synaptic signaling	http://amigo.geneontology.org/amigo/term/GO:0098916	685	5	1.43856	3.4757	0.0135074	1	3350;4923;6530;29767;390084	NTSR1;OR56A5;TMOD2;HTR1A;SLC6A2		GO:0036376	sodium ion export across plasma membrane	http://amigo.geneontology.org/amigo/term/GO:0036376	14	3	0.228489	13.1297	0.00136968	0.254118	478;486;495	ATP1A3;FXYD2;ATP4A		GO:0034309	primary alcohol biosynthetic process	http://amigo.geneontology.org/amigo/term/GO:0034309	12	1	0.0122405	81.6961	0.012176	1	54361	WNT4
GO:0030038	contractile actin filament bundle assembly	http://amigo.geneontology.org/amigo/term/GO:0030038	92	9	2.79875	3.21572	0.00192699	2.71512	0.217244	585;1902;3925;5734;8829;9639;10174;50507;54361	NRP1;SORBS3;LPAR1;ARHGEF10;STMN1;PTGER4;WNT4;BBS4;NOX4		GO:0007569	cell aging	http://amigo.geneontology.org/amigo/term/GO:0007569	103	3	0.661286	4.53661	0.0286495	1	675;4282;9093	MIF;BRCA2;DNAJA3		GO:0070098	chemokine-mediated signaling pathway	http://amigo.geneontology.org/amigo/term/GO:0070098	85	2	0.183607	10.8928	0.0144742	1	5196;10519	PF4;CIB1		GO:0061024	membrane organization	http://amigo.geneontology.org/amigo/term/GO:0061024	773	7	2.59738	2.69502	0.0144381	1	1453;3689;4600;5599;6677;51454;51510	MX2;SPAM1;MAPK8;GULP1;CSNK1D;ITGB2;CHMP5		GO:0015850	organic hydroxy compound transport	http://amigo.geneontology.org/amigo/term/GO:0015850	240	3	0.50402	5.95214	0.0137479	1	3350;6530;390084	OR56A5;HTR1A;SLC6A2		GO:0000902	cell morphogenesis	http://amigo.geneontology.org/amigo/term/GO:0000902	982	29	16.0269	1.80946	0.00146656	0.266576	322;1002;1141;1902;2192;2736;3800;4651;4916;5064;5911;6586;8516;8785;8829;22906;23022;23189;50944;51761;64098;64919;65249;79594;79791;84168;85358;85442;153090	MYO10;KANK1;ANTXR1;ATP8A2;PALM;APBB1;ZSWIM4;BCL11B;KNDC1;PARVG;FBLN1;CHRNB2;CDH4;FBXO31;NRP1;KIF5C;TRAK1;RAP2A;ITGA8;PALLD;MATN4;SHANK3;SHANK1;NTRK3;DAB2IP;SLIT3;GLI2;MUL1;LPAR1		GO:0038110	interleukin-2-mediated signaling pathway	http://amigo.geneontology.org/amigo/term/GO:0038110	12	1	0.0122405	81.6961	0.012176	1	6776	STAT5A
GO:0007417	central nervous system development	http://amigo.geneontology.org/amigo/term/GO:0007417	949	45	28.8697	1.55873	0.00210655	2.67643	0.225302	585;675;1141;1203;1453;1902;1959;2113;2736;2737;2903;2906;3167;3736;3925;4155;4331;4808;4916;5079;6586;6886;8516;8660;8829;10419;11281;22941;25806;50944;54361;54768;56978;57030;57822;64919;84695;85358;85442;91584;140733;146760;153090;266727;431707	SLIT3;DAB2IP;GLI3;GRIN2A;NRP1;MACROD2;POU6F2;SHANK1;ETS1;TAL1;NTRK3;PRMT5;SHANK2;MBP;PLXNA4;HYDIN;LOXL3;RTN4RL1;KNDC1;SLC17A7;CHRNB2;SHANK3;GRHL3;ITGA8;KCNA1;CSNK1D;EGR2;PAX5;GRIN2D;LPAR1;MDGA1;STMN1;BRCA2;WNT4;BCL11B;VAX2;MNAT1;LHX8;CLN5;PRDM8;IRS2;BBS4;NHLH2;GLI2;HMX2		GO:0006260	DNA replication	http://amigo.geneontology.org/amigo/term/GO:0006260	268	5	1.72063	2.90591	0.0292725	1	672;675;9093;51750;254394	BRCA1;BRCA2;DNAJA3;RTEL1;MCM9		GO:0070474	positive regulation of uterine smooth muscle contraction	http://amigo.geneontology.org/amigo/term/GO:0070474	7	1	0.0151206	66.1349	0.0150257	1	5020	OXT		GO:0002886	regulation of myeloid leukocyte mediated immunity	http://amigo.geneontology.org/amigo/term/GO:0002886	55	2	0.184807	10.8221	0.0146946	1	3689;9846	GAB2;ITGB2		GO:0099537	trans-synaptic signaling	http://amigo.geneontology.org/amigo/term/GO:0099537	693	5	1.45536	3.43558	0.0141461	1	3350;4923;6530;29767;390084	NTSR1;OR56A5;TMOD2;HTR1A;SLC6A2		GO:0043086	negative regulation of catalytic activity	http://amigo.geneontology.org/amigo/term/GO:0043086	757	24	12.3547	1.94258	0.00149588	0.266576	32;1718;4041;4331;4660;5064;5635;5795;5799;5987;7013;9568;9709;50848;51232;54899;54922;57521;57732;121256;124997;153090;163882;392617	ZFYVE28;MNAT1;PTPRN2;CNST;PRPSAP1;PALM;DHCR24;PXK;GABBR2;ELFN1;ACACB;F11R;TERF1;WDR81;PTPRJ;TRIM27;LRP5;RASIP1;DAB2IP;HERPUD1;RPTOR;TMEM132D;CRIM1;PPP1R12B		GO:0006705	mineralocorticoid biosynthetic process	http://amigo.geneontology.org/amigo/term/GO:0006705	13	1	0.0132605	75.4118	0.0131844	1	54361	WNT4
GO:0045944	positive regulation of transcription by RNA polymerase II	http://amigo.geneontology.org/amigo/term/GO:0045944	1168	53	35.532	1.49161	0.00224964	2.64789	0.226947	92;322;672;1387;1488;1874;1879;1959;2099;2113;2551;2736;2737;3170;3202;3203;4010;4041;4087;4331;4617;4772;4774;4808;5079;5196;5325;5443;5598;6873;6886;6925;7027;7593;8091;8092;8516;8621;8631;9480;10370;11317;22806;55810;55818;56938;57822;63977;64919;84913;121340;153090;344018	DAB2IP;GLI3;EBF1;ARNTL2;ETS1;TAL1;E2F4;PRDM15;POMC;IKZF3;ATOH8;TCF4;SKAP1;GRHL3;GABPA;ITGA8;CREBBP;CTBP2;EGR2;SP7;PAX5;APBB1;SMAD2;BRCA1;CDK13;LRP5;CITED2;ACVR2A;MZF1;FOXJ2;BCL11B;LMX1B;RBPJL;NFATC1;HMGA2;MNAT1;NFIA;ESR1;PLAGL1;NHLH2;TAF2;MAPK7;TFDP1;KDM3A;GLI2;FOXA2;FIGLA;ONECUT2;ALX1;MYF5;PF4;HOXA5;HOXA6		GO:0001841	neural tube formation	http://amigo.geneontology.org/amigo/term/GO:0001841	104	3	0.667707	4.49299	0.0293663	1	585;8092;57822	ALX1;GRHL3;BBS4		GO:0060405	regulation of penile erection	http://amigo.geneontology.org/amigo/term/GO:0060405	7	1	0.0151206	66.1349	0.0150257	1	5020	OXT		GO:0061098	positive regulation of protein tyrosine kinase activity	http://amigo.geneontology.org/amigo/term/GO:0061098	55	2	0.184807	10.8221	0.0146946	1	6886;50507	NOX4;TAL1		GO:0097151	positive regulation of inhibitory postsynaptic potential	http://amigo.geneontology.org/amigo/term/GO:0097151	7	1	0.0147006	68.0245	0.0146109	1	4923	NTSR1		GO:0007420	brain development	http://amigo.geneontology.org/amigo/term/GO:0007420	714	23	11.6529	1.97375	0.0015248	0.266576	1141;1902;2113;2736;2903;2906;3736;4155;4331;5079;6586;8516;8829;50944;54768;57030;64919;85358;85442;140733;146760;153090;266727	MNAT1;RTN4RL1;MBP;HYDIN;PAX5;GRIN2A;BCL11B;KNDC1;CHRNB2;NRP1;MACROD2;KCNA1;SLC17A7;GRIN2D;ITGA8;SHANK3;SHANK1;DAB2IP;SLIT3;GLI2;LPAR1;ETS1;MDGA1		GO:0008212	mineralocorticoid metabolic process	http://amigo.geneontology.org/amigo/term/GO:0008212	13	1	0.0132605	75.4118	0.0131844	1	54361	WNT4
GO:0097106	postsynaptic density organization	http://amigo.geneontology.org/amigo/term/GO:0097106	31	5	0.943058	5.3019	0.0022555	2.64676	0.226947	4916;9379;22941;50944;85358	SHANK1;NTRK3;SHANK2;SHANK3;NRXN2		GO:0007276	gamete generation	http://amigo.geneontology.org/amigo/term/GO:0007276	675	9	4.33367	2.07676	0.0295706	1	585;675;1656;55329;124626;222698;254394;344018;400629	TEX19;ZPBP2;BBS4;NKAPL;BRCA2;MNS1;DDX6;FIGLA;MCM9		GO:0045924	regulation of female receptivity	http://amigo.geneontology.org/amigo/term/GO:0045924	7	1	0.0151206	66.1349	0.0150257	1	5020	OXT		GO:0032922	circadian regulation of gene expression	http://amigo.geneontology.org/amigo/term/GO:0032922	56	2	0.188168	10.6288	0.0152063	1	1453;8863	CSNK1D;PER3		GO:0098828	modulation of inhibitory postsynaptic potential	http://amigo.geneontology.org/amigo/term/GO:0098828	7	1	0.0147006	68.0245	0.0146109	1	4923	NTSR1		GO:0051240	positive regulation of multicellular organismal process	http://amigo.geneontology.org/amigo/term/GO:0051240	1661	43	27.1086	1.58621	0.00156737	0.268849	32;148;322;1002;1387;1535;1809;1902;2113;2180;2736;3113;4041;4058;4155;4916;5336;5734;5795;6909;7049;7475;8091;8808;8829;9564;9904;22906;23765;50944;51761;54795;55818;56975;63976;79594;79791;84913;85358;85477;116519;153090;388591	ACSL1;TGFBR3;MBP;HMGA2;ATP8A2;APBB1;RBM19;CYBA;ACACB;HLA-DPA1;PTPRJ;IL1RL2;CDH4;FBXO31;NRP1;FAM20C;CREBBP;DPYSL3;WNT6;ATOH8;TRAK1;LRP5;KDM3A;SHANK3;SHANK1;BCAR1;IL17RA;APOA5;NTRK3;PLCG2;SCIN;PTGER4;DAB2IP;LTK;GLI2;TBX2;RNF207;MUL1;PRDM16;LPAR1;ADRA1A;TRPM4;ETS1		GO:0035723	interleukin-15-mediated signaling pathway	http://amigo.geneontology.org/amigo/term/GO:0035723	13	1	0.0132605	75.4118	0.0131844	1	6776	STAT5A
GO:0099068	postsynapse assembly	http://amigo.geneontology.org/amigo/term/GO:0099068	31	5	0.943058	5.3019	0.0022555	2.64676	0.226947	4916;9379;22941;50944;85358	SHANK1;NTRK3;SHANK2;SHANK3;NRXN2		GO:0071156	regulation of cell cycle arrest	http://amigo.geneontology.org/amigo/term/GO:0071156	106	3	0.680547	4.40822	0.0308283	1	672;4282;5325	BRCA1;PLAGL1;MIF		GO:0002176	male germ cell proliferation	http://amigo.geneontology.org/amigo/term/GO:0002176	7	1	0.0151206	66.1349	0.0150257	1	10519	CIB1		GO:0030097	hemopoiesis	http://amigo.geneontology.org/amigo/term/GO:0030097	791	7	2.65787	2.63369	0.0162032	1	92;2737;6886;8874;9770;9846;121340	GAB2;ACVR2A;TAL1;ARHGEF7;SP7;GLI3;RASSF2		GO:2000192	negative regulation of fatty acid transport	http://amigo.geneontology.org/amigo/term/GO:2000192	7	1	0.0147006	68.0245	0.0146109	1	8660	IRS2		GO:0006928	movement of cell or subcellular component	http://amigo.geneontology.org/amigo/term/GO:0006928	1967	49	32.1027	1.52635	0.0016273	0.269822	667;1002;1289;1441;1809;1902;2113;2159;2192;2736;3036;3800;3834;3835;3932;4916;5586;5734;5795;5911;6586;7049;8291;8829;9358;9480;9564;22906;23022;23075;23189;23299;23765;29967;50848;54768;54795;57519;64919;65249;79791;84913;85358;153090;266727;378807;388591;390664;399687	TGFBR3;ITGBL1;KANK1;HYDIN;LRP12;SWAP70;KIF22;ZSWIM4;DST;BCL11B;DYSF;C1QTNF8;PKN2;F11R;FBLN1;MYO18A;KIF25;PTPRJ;CDH4;FBXO31;CSF3R;NRP1;DPYSL3;KIF5C;BICD2;HAS1;ATOH8;TRAK1;RAP2A;PALLD;SHANK3;BCAR1;IL17RA;F10;NTRK3;PTGER4;DAB2IP;STARD9;SLIT3;GLI2;RNF207;LCK;COL5A1;LPAR1;ONECUT2;TRPM4;CATSPER4;ETS1;MDGA1		GO:0071350	cellular response to interleukin-15	http://amigo.geneontology.org/amigo/term/GO:0071350	13	1	0.0132605	75.4118	0.0131844	1	6776	STAT5A
GO:0051968	positive regulation of synaptic transmission, glutamatergic	http://amigo.geneontology.org/amigo/term/GO:0051968	31	5	0.943058	5.3019	0.0022555	2.64676	0.226947	8564;22941;50944;59284;85358	SHANK1;SHANK2;SHANK3;KMO;CACNG7		GO:0007212	dopamine receptor signaling pathway	http://amigo.geneontology.org/amigo/term/GO:0007212	43	2	0.276071	7.24451	0.0310829	1	2778;10419	GNAS;PRMT5		GO:0036093	germ cell proliferation	http://amigo.geneontology.org/amigo/term/GO:0036093	7	1	0.0151206	66.1349	0.0150257	1	10519	CIB1		GO:0045669	positive regulation of osteoblast differentiation	http://amigo.geneontology.org/amigo/term/GO:0045669	58	2	0.194888	10.2623	0.0162525	1	92;2737	ACVR2A;GLI3		GO:0070305	response to cGMP	http://amigo.geneontology.org/amigo/term/GO:0070305	7	1	0.0147006	68.0245	0.0146109	1	5138	PDE2A		GO:0120039	plasma membrane bounded cell projection morphogenesis	http://amigo.geneontology.org/amigo/term/GO:0120039	636	21	10.3799	2.02313	0.00180539	0.272554	322;1002;1141;2736;3800;4916;5911;6586;8829;22906;23022;23189;50944;51761;64919;65249;79594;79791;85358;85442;153090	KANK1;ATP8A2;APBB1;ZSWIM4;BCL11B;KNDC1;CHRNB2;CDH4;FBXO31;NRP1;KIF5C;TRAK1;RAP2A;PALLD;SHANK3;SHANK1;NTRK3;DAB2IP;SLIT3;GLI2;MUL1		GO:0071352	cellular response to interleukin-2	http://amigo.geneontology.org/amigo/term/GO:0071352	13	1	0.0132605	75.4118	0.0131844	1	6776	STAT5A
GO:0042330	taxis	http://amigo.geneontology.org/amigo/term/GO:0042330	615	32	18.709	1.7104	0.00228659	2.64081	0.226947	1002;1441;1902;1959;2736;2737;2867;3689;3800;4282;4916;5196;5598;5795;6586;8291;8660;8829;9097;9564;9846;10381;23022;23075;23765;54795;55848;56413;64919;65249;85358;91584	SLIT3;CDH4;GLI3;ITGB2;DYSF;NRP1;KIF5C;TRPM4;IL17RA;BCAR1;NTRK3;ZSWIM4;PTPRJ;PLXNA4;SWAP70;SHANK3;GAB2;FFAR2;EGR2;CSF3R;LPAR1;PLGRKT;USP14;TUBB3;MIF;BCL11B;IRS2;MAPK7;GLI2;PALLD;PF4;LTB4R2		GO:0006304	DNA modification	http://amigo.geneontology.org/amigo/term/GO:0006304	107	3	0.686967	4.36702	0.0315735	1	672;2778;10419	GNAS;PRMT5;BRCA1		GO:0021546	rhombomere development	http://amigo.geneontology.org/amigo/term/GO:0021546	7	1	0.0151206	66.1349	0.0150257	1	1959	EGR2		GO:0042713	sperm ejaculation	http://amigo.geneontology.org/amigo/term/GO:0042713	5	1	0.0168007	59.5214	0.0166901	1	92	ACVR2A		GO:0014062	regulation of serotonin secretion	http://amigo.geneontology.org/amigo/term/GO:0014062	7	1	0.0147006	68.0245	0.0146109	1	3350	HTR1A		GO:0022610	biological adhesion	http://amigo.geneontology.org/amigo/term/GO:0022610	1377	37	22.4735	1.64638	0.00180691	0.272554	667;1002;1289;1441;2113;2192;2736;3036;3113;3875;3914;3932;4155;4651;5586;5795;8291;8516;8808;8829;9358;9480;9564;23022;23075;23189;25890;50509;50848;50863;56141;64065;64098;83660;84168;170692;266727	MYO10;ITGBL1;MBP;KANK1;ANTXR1;SWAP70;ADAMTS18;DST;DYSF;PKN2;F11R;PARVG;ABI3BP;FBLN1;HLA-DPA1;PTPRJ;IL1RL2;CDH4;COL5A3;CSF3R;PERP;NRP1;LAMB3;KRT18;HAS1;ITGA8;PALLD;BCAR1;TLN2;NTM;GLI2;LCK;PCDHA7;COL5A1;ONECUT2;ETS1;MDGA1		GO:0060397	JAK-STAT cascade involved in growth hormone signaling pathway	http://amigo.geneontology.org/amigo/term/GO:0060397	13	1	0.0132605	75.4118	0.0131844	1	6776	STAT5A
GO:0045666	positive regulation of neuron differentiation	http://amigo.geneontology.org/amigo/term/GO:0045666	350	21	10.6474	1.97231	0.00250319	2.60151	0.244693	322;1002;1453;1809;1902;2736;4058;4916;6925;8829;22906;22941;50944;51704;51761;59284;79594;79791;85358;91584;153090	ATP8A2;DAB2IP;CDH4;TRAK1;NRP1;MUL1;SHANK1;NTRK3;SHANK2;PLXNA4;TCF4;SHANK3;CSNK1D;GPRC5B;FBXO31;APBB1;LPAR1;LTK;DPYSL3;CACNG7;GLI2		GO:0032847	regulation of cellular pH reduction	http://amigo.geneontology.org/amigo/term/GO:0032847	5	1	0.0321013	31.1514	0.0316955	1	766	CA7		GO:0038107	nodal signaling pathway involved in determination of left/right asymmetry	http://amigo.geneontology.org/amigo/term/GO:0038107	7	1	0.0151206	66.1349	0.0150257	1	4087	SMAD2		GO:0033132	negative regulation of glucokinase activity	http://amigo.geneontology.org/amigo/term/GO:0033132	5	1	0.0168007	59.5214	0.0166901	1	3170	FOXA2		GO:1902075	cellular response to salt	http://amigo.geneontology.org/amigo/term/GO:1902075	7	1	0.0147006	68.0245	0.0146109	1	7564	ZNF16		GO:0048858	cell projection morphogenesis	http://amigo.geneontology.org/amigo/term/GO:0048858	637	21	10.3963	2.01996	0.00183993	0.272554	322;1002;1141;2736;3800;4916;5911;6586;8829;22906;23022;23189;50944;51761;64919;65249;79594;79791;85358;85442;153090	KANK1;ATP8A2;APBB1;ZSWIM4;BCL11B;KNDC1;CHRNB2;CDH4;FBXO31;NRP1;KIF5C;TRAK1;RAP2A;PALLD;SHANK3;SHANK1;NTRK3;DAB2IP;SLIT3;GLI2;MUL1		GO:1904293	negative regulation of ERAD pathway	http://amigo.geneontology.org/amigo/term/GO:1904293	13	1	0.0132605	75.4118	0.0131844	1	9097	USP14
GO:0098662	inorganic cation transmembrane transport	http://amigo.geneontology.org/amigo/term/GO:0098662	722	36	21.9641	1.63904	0.00256425	2.59104	0.245581	478;486;491;495;777;1535;1804;2903;2906;3736;3755;3768;3778;3782;3932;4923;4986;5138;5336;6550;8291;8514;22821;26251;51305;54795;57030;59284;65266;84766;121260;140738;259232;378807;388591;728215	CYBA;GRIN2A;DYSF;TRPM4;KCNMA1;PDE2A;FAM155A;KCNG1;CACNA1E;ATP1A3;DPP6;SLC17A7;KCNN3;LCK;FXYD2;KCNA1;WNK4;KCNAB2;TMEM37;ATP2B2;GRIN2D;OPRK1;RASA3;ATP4A;SLC9A3;PLCG2;KCNJ12;NALCN;SLC15A4;CACNG7;CATSPER4;RNF207;KCNG2;KCNK9;CRACR2A;NTSR1		GO:0071680	response to indole-3-methanol	http://amigo.geneontology.org/amigo/term/GO:0071680	5	1	0.0321013	31.1514	0.0316955	1	672	BRCA1		GO:1900094	regulation of transcription from RNA polymerase II promoter involved in determination of left/right symmetry	http://amigo.geneontology.org/amigo/term/GO:1900094	7	1	0.0151206	66.1349	0.0150257	1	4087	SMAD2		GO:1903300	negative regulation of hexokinase activity	http://amigo.geneontology.org/amigo/term/GO:1903300	5	1	0.0168007	59.5214	0.0166901	1	3170	FOXA2		GO:0045654	positive regulation of megakaryocyte differentiation	http://amigo.geneontology.org/amigo/term/GO:0045654	7	1	0.0147006	68.0245	0.0146109	1	7564	ZNF16		GO:0007015	actin filament organization	http://amigo.geneontology.org/amigo/term/GO:0007015	388	15	6.33241	2.36877	0.00184628	0.272554	1809;1902;5734;5987;8829;9172;9564;10083;23075;23189;50944;79585;85358;85477;171024	USH1C;KANK1;SWAP70;NRP1;TRIM27;DPYSL3;MYOM2;CORO7;SHANK3;SHANK1;BCAR1;SCIN;SYNPO2;PTGER4;LPAR1		GO:0061136	regulation of proteasomal protein catabolic process	http://amigo.geneontology.org/amigo/term/GO:0061136	176	2	0.179527	11.1404	0.0135898	1	9097;23274	USP14;CLEC16A
GO:0071559	response to transforming growth factor beta	http://amigo.geneontology.org/amigo/term/GO:0071559	238	16	7.24025	2.20987	0.00262174	2.58141	0.248273	92;1387;4087;5138;5598;7049;8516;9110;9480;10370;50507;50848;54361;63976;80326;114990	PRDM16;PDE2A;MTMR4;ITGA8;CREBBP;TGFBR3;SMAD2;F11R;CITED2;ACVR2A;WNT4;MAPK7;NOX4;VASN;ONECUT2;WNT10A		GO:0071681	cellular response to indole-3-methanol	http://amigo.geneontology.org/amigo/term/GO:0071681	5	1	0.0321013	31.1514	0.0316955	1	672	BRCA1		GO:1900164	nodal signaling pathway involved in determination of lateral mesoderm left/right asymmetry	http://amigo.geneontology.org/amigo/term/GO:1900164	7	1	0.0151206	66.1349	0.0150257	1	4087	SMAD2		GO:1904956	regulation of midbrain dopaminergic neuron differentiation	http://amigo.geneontology.org/amigo/term/GO:1904956	5	1	0.0168007	59.5214	0.0166901	1	1453	CSNK1D		GO:0038107	nodal signaling pathway involved in determination of left/right asymmetry	http://amigo.geneontology.org/amigo/term/GO:0038107	7	1	0.0147006	68.0245	0.0146109	1	10370	CITED2		GO:0048813	dendrite morphogenesis	http://amigo.geneontology.org/amigo/term/GO:0048813	137	8	2.23593	3.57793	0.00185329	0.272554	1141;5911;8829;22906;50944;79791;85358;85442	KNDC1;CHRNB2;FBXO31;NRP1;TRAK1;RAP2A;SHANK3;SHANK1		GO:0010566	regulation of ketone biosynthetic process	http://amigo.geneontology.org/amigo/term/GO:0010566	14	1	0.0142806	70.0252	0.0141918	1	54361	WNT4
GO:1902903	regulation of supramolecular fiber organization	http://amigo.geneontology.org/amigo/term/GO:1902903	329	20	10.0086	1.99829	0.00270275	2.56819	0.251428	585;1902;2059;2876;3925;5734;5987;8829;9639;10174;10519;23075;23189;29767;50507;50944;54361;85358;85477;171024	SCIN;TMOD2;SYNPO2;GPX1;NRP1;SHANK1;SORBS3;SWAP70;SHANK3;KANK1;LPAR1;ARHGEF10;CIB1;STMN1;PTGER4;WNT4;EPS8;TRIM27;BBS4;NOX4		GO:0070836	caveola assembly	http://amigo.geneontology.org/amigo/term/GO:0070836	5	1	0.0321013	31.1514	0.0316955	1	11252	PACSIN2		GO:0050957	equilibrioception	http://amigo.geneontology.org/amigo/term/GO:0050957	7	1	0.0151206	66.1349	0.0150257	1	64072	CDH23		GO:1904778	positive regulation of protein localization to cell cortex	http://amigo.geneontology.org/amigo/term/GO:1904778	5	1	0.0168007	59.5214	0.0166901	1	2037	EPB41L2		GO:1900094	regulation of transcription from RNA polymerase II promoter involved in determination of left/right symmetry	http://amigo.geneontology.org/amigo/term/GO:1900094	7	1	0.0147006	68.0245	0.0146109	1	10370	CITED2		GO:0050905	neuromuscular process	http://amigo.geneontology.org/amigo/term/GO:0050905	107	7	1.74631	4.00845	0.0018588	0.272554	2903;2906;3736;8514;10083;50944;51761	USH1C;ATP8A2;GRIN2A;KCNAB2;KCNA1;GRIN2D;SHANK1		GO:0021984	adenohypophysis development	http://amigo.geneontology.org/amigo/term/GO:0021984	14	1	0.0142806	70.0252	0.0141918	1	54361	WNT4
GO:0045760	positive regulation of action potential	http://amigo.geneontology.org/amigo/term/GO:0045760	10	3	0.304212	9.86154	0.00286271	2.54322	0.257402	148;54795;388591	ADRA1A;TRPM4;RNF207		GO:0060161	positive regulation of dopamine receptor signaling pathway	http://amigo.geneontology.org/amigo/term/GO:0060161	5	1	0.0321013	31.1514	0.0316955	1	10419	PRMT5		GO:0060455	negative regulation of gastric acid secretion	http://amigo.geneontology.org/amigo/term/GO:0060455	7	1	0.0151206	66.1349	0.0150257	1	5020	OXT		GO:0060374	mast cell differentiation	http://amigo.geneontology.org/amigo/term/GO:0060374	5	1	0.0168007	59.5214	0.0166901	1	6886	TAL1		GO:1900164	nodal signaling pathway involved in determination of lateral mesoderm left/right asymmetry	http://amigo.geneontology.org/amigo/term/GO:1900164	7	1	0.0147006	68.0245	0.0146109	1	10370	CITED2		GO:1901379	regulation of potassium ion transmembrane transport	http://amigo.geneontology.org/amigo/term/GO:1901379	80	6	1.30565	4.5954	0.00195828	0.27807	1804;3736;3755;8514;65266;388591	KCNG1;DPP6;KCNAB2;KCNA1;WNK4;RNF207		GO:0070672	response to interleukin-15	http://amigo.geneontology.org/amigo/term/GO:0070672	14	1	0.0142806	70.0252	0.0141918	1	6776	STAT5A
GO:0051056	regulation of small GTPase mediated signal transduction	http://amigo.geneontology.org/amigo/term/GO:0051056	331	20	10.0694	1.98621	0.00289631	2.53816	0.257402	148;1902;2059;3925;7204;8660;8829;8874;9639;22821;23189;23263;23550;54922;58504;79658;84033;84952;153090;440073	OBSCN;ARHGAP22;DAB2IP;ADRA1A;TRIO;NRP1;ARHGEF7;IQSEC3;MCF2L;KANK1;LPAR1;ARHGEF10;STMN1;RASA3;CGNL1;EPS8;PSD4;IRS2;RASIP1;ARHGAP10		GO:1905098	negative regulation of guanyl-nucleotide exchange factor activity	http://amigo.geneontology.org/amigo/term/GO:1905098	5	1	0.0321013	31.1514	0.0316955	1	3925	STMN1		GO:0098943	neurotransmitter receptor transport, postsynaptic endosome to lysosome	http://amigo.geneontology.org/amigo/term/GO:0098943	7	1	0.0151206	66.1349	0.0150257	1	59284	CACNG7		GO:0045990	carbon catabolite regulation of transcription	http://amigo.geneontology.org/amigo/term/GO:0045990	5	1	0.0168007	59.5214	0.0166901	1	3170	FOXA2		GO:0090237	regulation of arachidonic acid secretion	http://amigo.geneontology.org/amigo/term/GO:0090237	7	1	0.0147006	68.0245	0.0146109	1	4923	NTSR1		GO:0015672	monovalent inorganic cation transport	http://amigo.geneontology.org/amigo/term/GO:0015672	513	18	8.37249	2.1499	0.00197734	0.27807	478;486;495;1804;2645;3736;3755;3778;3782;6550;8514;26251;54795;57030;65266;121260;378807;388591	SLC15A4;KCNN3;KCNG2;SLC9A3;ATP1A3;KCNG1;KCNMA1;DPP6;KCNAB2;KCNA1;SLC17A7;GCK;WNK4;FXYD2;RNF207;ATP4A;TRPM4;CATSPER4		GO:0070669	response to interleukin-2	http://amigo.geneontology.org/amigo/term/GO:0070669	14	1	0.0142806	70.0252	0.0141918	1	6776	STAT5A
GO:0045664	regulation of neuron differentiation	http://amigo.geneontology.org/amigo/term/GO:0045664	628	32	19.1045	1.675	0.00314893	2.50184	0.271981	322;1002;1141;1453;1656;1809;1902;2736;2737;4058;4916;5911;6925;8829;10519;22882;22906;22941;23189;50944;51704;51761;59284;64919;65249;79594;79791;85358;85442;91584;146760;153090	ATP8A2;DAB2IP;CDH4;TRAK1;GLI3;NRP1;MUL1;SHANK1;NTRK3;ZSWIM4;SHANK2;PLXNA4;RTN4RL1;KNDC1;TCF4;CHRNB2;SHANK3;CSNK1D;GPRC5B;FBXO31;APBB1;KANK1;LPAR1;CIB1;LTK;BCL11B;RAP2A;DDX6;DPYSL3;CACNG7;GLI2;ZHX2		GO:0016191	synaptic vesicle uncoating	http://amigo.geneontology.org/amigo/term/GO:0016191	5	1	0.0321013	31.1514	0.0316955	1	9829	DNAJC6		GO:0007268	chemical synaptic transmission	http://amigo.geneontology.org/amigo/term/GO:0007268	685	5	1.47966	3.37916	0.0151695	1	1488;1959;2831;5020;59284	CACNG7;NPBWR1;OXT;EGR2;CTBP2		GO:0045991	carbon catabolite activation of transcription	http://amigo.geneontology.org/amigo/term/GO:0045991	5	1	0.0168007	59.5214	0.0166901	1	3170	FOXA2		GO:0051694	pointed-end actin filament capping	http://amigo.geneontology.org/amigo/term/GO:0051694	7	1	0.0147006	68.0245	0.0146109	1	29767	TMOD2		GO:0051058	negative regulation of small GTPase mediated signal transduction	http://amigo.geneontology.org/amigo/term/GO:0051058	55	5	0.897636	5.57019	0.00199491	0.27807	148;22821;23189;54922;153090	KANK1;RASA3;RASIP1;DAB2IP;ADRA1A		GO:0045836	positive regulation of meiotic nuclear division	http://amigo.geneontology.org/amigo/term/GO:0045836	14	1	0.0142806	70.0252	0.0141918	1	54361	WNT4
GO:0098655	cation transmembrane transport	http://amigo.geneontology.org/amigo/term/GO:0098655	810	39	24.6412	1.58272	0.00317127	2.49877	0.271981	478;486;491;495;777;1535;1804;2903;2906;3736;3755;3768;3778;3782;3932;4923;4986;5138;5336;6550;8291;8514;22821;22941;26251;50944;51305;54795;57030;59284;65266;84766;85358;121260;140738;259232;378807;388591;728215	CYBA;GRIN2A;DYSF;TRPM4;KCNMA1;PDE2A;SHANK1;FAM155A;SHANK2;KCNG1;CACNA1E;ATP1A3;DPP6;SLC17A7;KCNN3;SHANK3;LCK;FXYD2;KCNA1;WNK4;KCNAB2;TMEM37;ATP2B2;GRIN2D;OPRK1;RASA3;ATP4A;SLC9A3;PLCG2;KCNJ12;NALCN;SLC15A4;CACNG7;CATSPER4;RNF207;KCNG2;KCNK9;CRACR2A;NTSR1		GO:0051344	negative regulation of cyclic-nucleotide phosphodiesterase activity	http://amigo.geneontology.org/amigo/term/GO:0051344	5	1	0.0321013	31.1514	0.0316955	1	5598	MAPK7		GO:0098916	anterograde trans-synaptic signaling	http://amigo.geneontology.org/amigo/term/GO:0098916	685	5	1.47966	3.37916	0.0151695	1	1488;1959;2831;5020;59284	CACNG7;NPBWR1;OXT;EGR2;CTBP2		GO:0046015	regulation of transcription by glucose	http://amigo.geneontology.org/amigo/term/GO:0046015	5	1	0.0168007	59.5214	0.0166901	1	3170	FOXA2		GO:0009887	animal organ morphogenesis	http://amigo.geneontology.org/amigo/term/GO:0009887	974	6	2.04548	2.93329	0.0148447	1	3167;3203;4617;10370;57822;83452	HOXA6;HMX2;CITED2;GRHL3;RAB33B;MYF5		GO:0050773	regulation of dendrite development	http://amigo.geneontology.org/amigo/term/GO:0050773	139	8	2.26857	3.52645	0.00203026	0.27807	1141;1902;5911;50944;79791;85358;85442;153090	KNDC1;CHRNB2;FBXO31;RAP2A;SHANK3;SHANK1;DAB2IP;LPAR1		GO:0099116	tRNA 5'-end processing	http://amigo.geneontology.org/amigo/term/GO:0099116	14	1	0.0142806	70.0252	0.0141918	1	9097	USP14
GO:0019725	cellular homeostasis	http://amigo.geneontology.org/amigo/term/GO:0019725	917	43	27.8963	1.54143	0.00322449	2.49154	0.273961	148;478;491;495;766;1203;1535;1874;1902;2099;2645;2876;2903;2906;3163;3170;3778;3932;4041;4923;4986;5020;5336;5734;5799;6530;6550;7013;7343;8660;9230;9709;22821;23071;23075;50507;51750;54795;57030;64072;85358;115861;728215	CYBA;HERPUD1;GPX1;ADRA1A;GRIN2A;TRPM4;KCNMA1;HMOX2;FAM155A;TERF1;E2F4;PTPRN2;ERP44;ATP1A3;SLC17A7;SWAP70;SHANK3;LCK;SLC6A2;ATP2B2;GRIN2D;LPAR1;CDH23;RAB11B;OPRK1;PTGER4;UBTF;LRP5;RASA3;ATP4A;SLC9A3;CA7;GCK;PLCG2;ESR1;CLN5;RTEL1;IRS2;NOX4;OXT;FOXA2;NTSR1;NXNL1		GO:0060481	lobar bronchus epithelium development	http://amigo.geneontology.org/amigo/term/GO:0060481	5	1	0.0321013	31.1514	0.0316955	1	3202	HOXA5		GO:0099537	trans-synaptic signaling	http://amigo.geneontology.org/amigo/term/GO:0099537	693	5	1.49694	3.34015	0.0158808	1	1488;1959;2831;5020;59284	CACNG7;NPBWR1;OXT;EGR2;CTBP2		GO:0021563	glossopharyngeal nerve development	http://amigo.geneontology.org/amigo/term/GO:0021563	5	1	0.0168007	59.5214	0.0166901	1	91584	PLXNA4		GO:0043255	regulation of carbohydrate biosynthetic process	http://amigo.geneontology.org/amigo/term/GO:0043255	89	2	0.186907	10.7005	0.0149658	1	4923;8660	NTSR1;IRS2		GO:0034220	ion transmembrane transport	http://amigo.geneontology.org/amigo/term/GO:0034220	1100	31	17.9527	1.72676	0.00209846	0.27807	32;478;486;495;777;1141;1535;1804;2903;2906;3736;3755;3778;3782;3932;5138;5336;6550;8291;8514;22821;26251;50944;53405;54795;57030;65266;85358;121260;378807;388591	SLC15A4;KCNN3;RASA3;KCNG2;GRIN2A;DYSF;SLC9A3;ATP1A3;KCNG1;KCNMA1;CYBA;ACACB;CHRNB2;DPP6;KCNAB2;KCNA1;SLC17A7;GRIN2D;PDE2A;WNK4;FXYD2;SHANK3;SHANK1;CACNA1E;PLCG2;CLIC5;RNF207;ATP4A;LCK;TRPM4;CATSPER4		GO:0050679	positive regulation of epithelial cell proliferation	http://amigo.geneontology.org/amigo/term/GO:0050679	183	2	0.186667	10.7142	0.0146343	1	6776;79805	VASH2;STAT5A
GO:0021953	central nervous system neuron differentiation	http://amigo.geneontology.org/amigo/term/GO:0021953	179	13	5.4454	2.38734	0.00332685	2.47797	0.279862	1141;1453;2736;2737;6586;6886;8829;64919;85358;85442;91584;266727;431707	SLIT3;GLI3;NRP1;TAL1;PLXNA4;KNDC1;CHRNB2;SHANK3;CSNK1D;MDGA1;BCL11B;LHX8;GLI2		GO:0018057	peptidyl-lysine oxidation	http://amigo.geneontology.org/amigo/term/GO:0018057	5	1	0.0321013	31.1514	0.0316955	1	84695	LOXL3		GO:0099536	synaptic signaling	http://amigo.geneontology.org/amigo/term/GO:0099536	698	5	1.50774	3.31622	0.0163365	1	1488;1959;2831;5020;59284	CACNG7;NPBWR1;OXT;EGR2;CTBP2		GO:0021960	anterior commissure morphogenesis	http://amigo.geneontology.org/amigo/term/GO:0021960	5	1	0.0168007	59.5214	0.0166901	1	91584	PLXNA4		GO:0051051	negative regulation of transport	http://amigo.geneontology.org/amigo/term/GO:0051051	458	4	0.961838	4.1587	0.0150325	1	4923;5138;8660;83452	NTSR1;PDE2A;IRS2;RAB33B		GO:0040011	locomotion	http://amigo.geneontology.org/amigo/term/GO:0040011	1738	44	28.3653	1.55119	0.00212565	0.27807	667;1002;1289;1441;1809;1902;2113;2159;2192;2736;2903;3036;3800;3932;4916;5586;5734;5795;5911;5987;6586;7049;8291;8829;9358;9480;9564;23022;23075;23189;23765;29967;50848;54795;64919;65249;79791;84913;85358;153090;266727;378807;390664;399687	TGFBR3;ITGBL1;KANK1;LRP12;SWAP70;ZSWIM4;GRIN2A;DST;BCL11B;DYSF;C1QTNF8;PKN2;F11R;FBLN1;MYO18A;PTPRJ;CDH4;FBXO31;CSF3R;NRP1;TRIM27;DPYSL3;KIF5C;HAS1;ATOH8;RAP2A;PALLD;SHANK3;BCAR1;IL17RA;F10;NTRK3;PTGER4;DAB2IP;SLIT3;GLI2;LCK;COL5A1;LPAR1;ONECUT2;TRPM4;CATSPER4;ETS1;MDGA1		GO:0042594	response to starvation	http://amigo.geneontology.org/amigo/term/GO:0042594	185	2	0.188708	10.5984	0.014939	1	23274;54361	WNT4;CLEC16A
GO:0035024	negative regulation of Rho protein signal transduction	http://amigo.geneontology.org/amigo/term/GO:0035024	21	4	0.638846	6.26129	0.00335551	2.47424	0.279862	148;3925;23189;54922	ADRA1A;KANK1;STMN1;RASIP1		GO:0042148	strand invasion	http://amigo.geneontology.org/amigo/term/GO:0042148	5	1	0.0321013	31.1514	0.0316955	1	7516	XRCC2		GO:0072659	protein localization to plasma membrane	http://amigo.geneontology.org/amigo/term/GO:0072659	251	3	0.542182	5.5332	0.0167147	1	8631;9053;10519	CIB1;MAP7;SKAP1		GO:0032237	activation of store-operated calcium channel activity	http://amigo.geneontology.org/amigo/term/GO:0032237	5	1	0.0168007	59.5214	0.0166901	1	84766	CRACR2A		GO:0009790	embryo development	http://amigo.geneontology.org/amigo/term/GO:0009790	980	6	2.05808	2.91534	0.0152641	1	3167;3203;4617;10370;23528;57822	HOXA6;HMX2;CITED2;GRHL3;MYF5;ZNF281		GO:1905114	cell surface receptor signaling pathway involved in cell-cell signaling	http://amigo.geneontology.org/amigo/term/GO:1905114	559	19	9.12324	2.08259	0.00214112	0.27807	166;1141;2099;2736;2903;2906;4041;4772;5336;7475;23189;50944;54795;57030;63977;80326;83595;85358;153090	KANK1;NFATC1;ESR1;GRIN2A;CHRNB2;AES;SLC17A7;WNT6;GRIN2D;LRP5;SHANK3;SOX7;WNT10A;SHANK1;PRDM15;PLCG2;DAB2IP;GLI2;TRPM4		GO:0002031	G protein-coupled receptor internalization	http://amigo.geneontology.org/amigo/term/GO:0002031	15	1	0.0153006	65.3569	0.0151982	1	1759	DNM1
GO:0099084	postsynaptic specialization organization	http://amigo.geneontology.org/amigo/term/GO:0099084	34	5	1.03432	4.83409	0.00342771	2.465	0.283284	4916;9379;22941;50944;85358	SHANK1;NTRK3;SHANK2;SHANK3;NRXN2		GO:0042771	intrinsic apoptotic signaling pathway in response to DNA damage by p53 class mediator	http://amigo.geneontology.org/amigo/term/GO:0042771	44	2	0.282491	7.07986	0.032429	1	675;4282	MIF;BRCA2		GO:0032927	positive regulation of activin receptor signaling pathway	http://amigo.geneontology.org/amigo/term/GO:0032927	8	1	0.0172807	57.8681	0.0171542	1	4087	SMAD2		GO:0060040	retinal bipolar neuron differentiation	http://amigo.geneontology.org/amigo/term/GO:0060040	5	1	0.0168007	59.5214	0.0166901	1	22882	ZHX2		GO:0044070	regulation of anion transport	http://amigo.geneontology.org/amigo/term/GO:0044070	90	2	0.189008	10.5816	0.015286	1	4923;8660	NTSR1;IRS2		GO:0045794	negative regulation of cell volume	http://amigo.geneontology.org/amigo/term/GO:0045794	5	2	0.0816033	24.5088	0.00256904	0.320819	3778;85358	KCNMA1;SHANK3		GO:0032352	positive regulation of hormone metabolic process	http://amigo.geneontology.org/amigo/term/GO:0032352	15	1	0.0153006	65.3569	0.0151982	1	54361	WNT4
GO:0046580	negative regulation of Ras protein signal transduction	http://amigo.geneontology.org/amigo/term/GO:0046580	49	6	1.49064	4.02512	0.00354901	2.44989	0.284472	148;3925;22821;23189;54922;153090	DAB2IP;ADRA1A;KANK1;STMN1;RASA3;RASIP1		GO:0048599	oocyte development	http://amigo.geneontology.org/amigo/term/GO:0048599	46	2	0.295332	6.77204	0.0351887	1	675;344018	BRCA2;FIGLA		GO:0002118	aggressive behavior	http://amigo.geneontology.org/amigo/term/GO:0002118	8	1	0.0172807	57.8681	0.0171542	1	5020	OXT		GO:0021636	trigeminal nerve morphogenesis	http://amigo.geneontology.org/amigo/term/GO:0021636	5	1	0.0168007	59.5214	0.0166901	1	91584	PLXNA4		GO:0034766	negative regulation of ion transmembrane transport	http://amigo.geneontology.org/amigo/term/GO:0034766	90	2	0.189008	10.5816	0.015286	1	4923;8660	NTSR1;IRS2		GO:0032970	regulation of actin filament-based process	http://amigo.geneontology.org/amigo/term/GO:0032970	362	14	5.90808	2.36964	0.00258583	0.320819	1902;4916;5734;5987;8829;23075;23189;50848;50944;54795;85358;85477;171024;388591	KANK1;SWAP70;F11R;NRP1;TRIM27;SHANK3;SHANK1;NTRK3;SCIN;SYNPO2;PTGER4;RNF207;LPAR1;TRPM4		GO:0072075	metanephric mesenchyme development	http://amigo.geneontology.org/amigo/term/GO:0072075	15	1	0.0153006	65.3569	0.0151982	1	54361	WNT4
GO:0050806	positive regulation of synaptic transmission	http://amigo.geneontology.org/amigo/term/GO:0050806	160	12	4.86739	2.46538	0.00363103	2.43997	0.287041	148;766;1141;2903;2906;4923;5020;8564;22941;50944;59284;85358	ADRA1A;GRIN2A;SHANK1;SHANK2;CHRNB2;SHANK3;GRIN2D;KMO;CA7;CACNG7;OXT;NTSR1		GO:0007140	male meiotic nuclear division	http://amigo.geneontology.org/amigo/term/GO:0007140	46	2	0.295332	6.77204	0.0351887	1	675;400629	TEX19;BRCA2		GO:0060180	female mating behavior	http://amigo.geneontology.org/amigo/term/GO:0060180	8	1	0.0172807	57.8681	0.0171542	1	5020	OXT		GO:0021637	trigeminal nerve structural organization	http://amigo.geneontology.org/amigo/term/GO:0021637	5	1	0.0168007	59.5214	0.0166901	1	91584	PLXNA4		GO:0007187	G protein-coupled receptor signaling pathway, coupled to cyclic nucleotide second messenger	http://amigo.geneontology.org/amigo/term/GO:0007187	250	3	0.525021	5.71406	0.0153272	1	3350;5138;390084	OR56A5;PDE2A;HTR1A		GO:0006816	calcium ion transport	http://amigo.geneontology.org/amigo/term/GO:0006816	402	15	6.5609	2.28627	0.00259242	0.320819	148;777;1141;1535;2645;2903;2906;3932;5138;5336;5987;8291;22821;54795;378807	RASA3;GRIN2A;DYSF;CYBA;CHRNB2;TRIM27;GRIN2D;GCK;PDE2A;CACNA1E;PLCG2;LCK;ADRA1A;TRPM4;CATSPER4		GO:0046184	aldehyde biosynthetic process	http://amigo.geneontology.org/amigo/term/GO:0046184	16	1	0.0163207	61.2721	0.0162036	1	54361	WNT4
GO:0070588	calcium ion transmembrane transport	http://amigo.geneontology.org/amigo/term/GO:0070588	292	18	8.883	2.02634	0.00372916	2.42839	0.288238	491;777;1535;2903;2906;3932;4923;5138;5336;8291;22821;54795;59284;84766;140738;259232;378807;728215	CYBA;GRIN2A;DYSF;TRPM4;PDE2A;FAM155A;CACNA1E;LCK;TMEM37;ATP2B2;GRIN2D;RASA3;PLCG2;NALCN;CACNG7;CATSPER4;CRACR2A;NTSR1		GO:0000278	mitotic cell cycle	http://amigo.geneontology.org/amigo/term/GO:0000278	927	11	5.95158	1.84825	0.0356192	1	585;672;675;1543;3925;5325;7516;10381;10419;51750;91754	PRMT5;TUBB3;XRCC2;BRCA1;PLAGL1;BBS4;BRCA2;STMN1;RTEL1;NEK9;CYP1A1		GO:0048743	positive regulation of skeletal muscle fiber development	http://amigo.geneontology.org/amigo/term/GO:0048743	8	1	0.0172807	57.8681	0.0171542	1	4617	MYF5		GO:0010324	membrane invagination	http://amigo.geneontology.org/amigo/term/GO:0010324	60	2	0.201608	9.92024	0.0173287	1	3689;51454	GULP1;ITGB2		GO:1903530	regulation of secretion by cell	http://amigo.geneontology.org/amigo/term/GO:1903530	714	5	1.49946	3.33453	0.01592	1	3350;4923;8660;83452;390084	NTSR1;OR56A5;IRS2;RAB33B;HTR1A		GO:0032990	cell part morphogenesis	http://amigo.geneontology.org/amigo/term/GO:0032990	656	21	10.7063	1.96145	0.00261144	0.320819	322;1002;1141;2736;3800;4916;5911;6586;8829;22906;23022;23189;50944;51761;64919;65249;79594;79791;85358;85442;153090	KANK1;ATP8A2;APBB1;ZSWIM4;BCL11B;KNDC1;CHRNB2;CDH4;FBXO31;NRP1;KIF5C;TRAK1;RAP2A;PALLD;SHANK3;SHANK1;NTRK3;DAB2IP;SLIT3;GLI2;MUL1		GO:0040037	negative regulation of fibroblast growth factor receptor signaling pathway	http://amigo.geneontology.org/amigo/term/GO:0040037	16	1	0.0163207	61.2721	0.0162036	1	54361	WNT4
GO:0051573	negative regulation of histone H3-K9 methylation	http://amigo.geneontology.org/amigo/term/GO:0051573	11	3	0.334633	8.96503	0.00384789	2.41478	0.288238	672;5079;55818	PAX5;BRCA1;KDM3A		GO:0048609	multicellular organismal reproductive process	http://amigo.geneontology.org/amigo/term/GO:0048609	813	10	5.21967	1.91583	0.036028	1	585;675;1543;1656;55329;124626;222698;254394;344018;400629	TEX19;ZPBP2;BBS4;NKAPL;BRCA2;MNS1;DDX6;CYP1A1;FIGLA;MCM9		GO:1905709	negative regulation of membrane permeability	http://amigo.geneontology.org/amigo/term/GO:1905709	8	1	0.0172807	57.8681	0.0171542	1	54922	RASIP1		GO:0032874	positive regulation of stress-activated MAPK cascade	http://amigo.geneontology.org/amigo/term/GO:0032874	164	3	0.551062	5.44403	0.0177215	1	4986;9770;197259	MLKL;OPRK1;RASSF2		GO:0015908	fatty acid transport	http://amigo.geneontology.org/amigo/term/GO:0015908	92	2	0.193208	10.3516	0.0159351	1	4923;8660	NTSR1;IRS2		GO:0045927	positive regulation of growth	http://amigo.geneontology.org/amigo/term/GO:0045927	250	11	4.08016	2.69597	0.00276708	0.335407	32;1002;1535;4916;6909;7049;8829;23180;51761;57521;79594	TGFBR3;ATP8A2;CYBA;ACACB;CDH4;NRP1;NTRK3;TBX2;MUL1;RFTN1;RPTOR		GO:1901524	regulation of mitophagy	http://amigo.geneontology.org/amigo/term/GO:1901524	16	1	0.0163207	61.2721	0.0162036	1	23274	CLEC16A
GO:0051954	positive regulation of amine transport	http://amigo.geneontology.org/amigo/term/GO:0051954	35	5	1.06474	4.69597	0.00390074	2.40885	0.288238	1141;4923;4986;5020;8564	CHRNB2;OPRK1;KMO;OXT;NTSR1		GO:0006282	regulation of DNA repair	http://amigo.geneontology.org/amigo/term/GO:0006282	113	3	0.725489	4.13514	0.0362419	1	672;23201;51750	BRCA1;FAM168A;RTEL1		GO:1990709	presynaptic active zone organization	http://amigo.geneontology.org/amigo/term/GO:1990709	8	1	0.0172807	57.8681	0.0171542	1	1488	CTBP2		GO:0090307	mitotic spindle assembly	http://amigo.geneontology.org/amigo/term/GO:0090307	61	2	0.204968	9.75761	0.017878	1	9639;51510	CHMP5;ARHGEF10		GO:0048704	embryonic skeletal system morphogenesis	http://amigo.geneontology.org/amigo/term/GO:0048704	93	2	0.195308	10.2402	0.0162641	1	3203;4617	HOXA6;MYF5		GO:0097107	postsynaptic density assembly	http://amigo.geneontology.org/amigo/term/GO:0097107	18	3	0.293772	10.212	0.00292588	0.345731	4916;50944;85358	SHANK3;SHANK1;NTRK3		GO:1902644	tertiary alcohol metabolic process	http://amigo.geneontology.org/amigo/term/GO:1902644	17	1	0.0173407	57.6678	0.0172081	1	54361	WNT4
GO:0008045	motor neuron axon guidance	http://amigo.geneontology.org/amigo/term/GO:0008045	22	4	0.669267	5.97669	0.00400386	2.39752	0.291193	1959;3800;8829;91584	NRP1;KIF5C;PLXNA4;EGR2		GO:0019953	sexual reproduction	http://amigo.geneontology.org/amigo/term/GO:0019953	820	10	5.26461	1.89948	0.0378533	1	585;675;1656;55329;93185;124626;222698;254394;344018;400629	TEX19;IGSF8;ZPBP2;BBS4;NKAPL;BRCA2;MNS1;DDX6;FIGLA;MCM9		GO:1900364	negative regulation of mRNA polyadenylation	http://amigo.geneontology.org/amigo/term/GO:1900364	8	1	0.0172807	57.8681	0.0171542	1	79882	ZC3H14		GO:0038095	Fc-epsilon receptor signaling pathway	http://amigo.geneontology.org/amigo/term/GO:0038095	61	2	0.204968	9.75761	0.017878	1	5599;9846	GAB2;MAPK8		GO:0006811	ion transport	http://amigo.geneontology.org/amigo/term/GO:0006811	1608	8	3.37694	2.36901	0.0162987	1	3350;4923;5138;6530;8660;125111;390084;728215	NTSR1;OR56A5;FAM155A;PDE2A;IRS2;GJD3;HTR1A;SLC6A2		GO:0009888	tissue development	http://amigo.geneontology.org/amigo/term/GO:0009888	1925	47	31.4173	1.49599	0.00305172	0.345731	148;1289;1302;1718;1874;2099;2736;3875;3914;4041;4255;4664;4916;5079;5138;5911;6909;7027;7049;7475;8091;8291;8407;8516;8785;8829;9172;9480;10083;10324;22806;23022;50848;54768;54795;54922;56975;64065;64919;65266;80326;83595;84913;85477;116519;153090;388591	MGMT;NAB1;TGFBR3;USH1C;HYDIN;HMGA2;PAX5;DHCR24;ESR1;BCL11B;DYSF;TFDP1;COL11A2;F11R;E2F4;TAGLN2;PERP;KLHL41;NRP1;FAM20C;MYOM2;LAMB3;KRT18;WNT6;ATOH8;RAP2A;PDE2A;WNK4;LRP5;IKZF3;ITGA8;PALLD;RASIP1;MATN4;SOX7;WNT10A;APOA5;NTRK3;SCIN;DAB2IP;GLI2;TBX2;RNF207;COL5A1;ONECUT2;ADRA1A;TRPM4		GO:0010893	positive regulation of steroid biosynthetic process	http://amigo.geneontology.org/amigo/term/GO:0010893	17	1	0.0173407	57.6678	0.0172081	1	54361	WNT4
GO:0045165	cell fate commitment	http://amigo.geneontology.org/amigo/term/GO:0045165	249	16	7.57488	2.11224	0.00408303	2.38902	0.293488	2736;2737;3170;4087;4617;4916;6886;6909;7475;8829;9480;11281;54361;64919;80326;84695	GLI3;NRP1;POU6F2;TAL1;NTRK3;LOXL3;SMAD2;TBX2;WNT4;BCL11B;GLI2;FOXA2;ONECUT2;WNT6;MYF5;WNT10A		GO:1905323	telomerase holoenzyme complex assembly	http://amigo.geneontology.org/amigo/term/GO:1905323	6	1	0.0385215	25.9595	0.0379141	1	92345	NAF1		GO:0060631	regulation of meiosis I	http://amigo.geneontology.org/amigo/term/GO:0060631	8	1	0.0172807	57.8681	0.0171542	1	56979	PRDM9		GO:0070304	positive regulation of stress-activated protein kinase signaling cascade	http://amigo.geneontology.org/amigo/term/GO:0070304	165	3	0.554422	5.41104	0.0180075	1	4986;9770;197259	MLKL;OPRK1;RASSF2		GO:0008015	blood circulation	http://amigo.geneontology.org/amigo/term/GO:0008015	471	4	0.98914	4.04392	0.0164998	1	2876;3350;4923;5138	NTSR1;PDE2A;GPX1;HTR1A		GO:0044057	regulation of system process	http://amigo.geneontology.org/amigo/term/GO:0044057	535	18	8.73155	2.06149	0.00309849	0.345731	148;478;1535;2903;2906;3736;4660;5443;6909;10659;26251;50944;54795;65266;85358;114907;116519;388591	KCNG2;GRIN2A;FBXO32;ATP1A3;CYBA;CELF2;KCNA1;GRIN2D;WNK4;SHANK3;SHANK1;POMC;APOA5;TBX2;RNF207;ADRA1A;TRPM4;PPP1R12B		GO:1900242	regulation of synaptic vesicle endocytosis	http://amigo.geneontology.org/amigo/term/GO:1900242	17	1	0.0173407	57.6678	0.0172081	1	1759	DNM1
GO:0048699	generation of neurons	http://amigo.geneontology.org/amigo/term/GO:0048699	1454	62	44.2324	1.40169	0.00409999	2.38722	0.293488	322;491;585;1002;1141;1203;1453;1656;1809;1902;1959;2736;2737;3170;3736;3800;3925;4010;4058;4916;5598;5599;5911;6586;6886;6925;7475;7516;8660;8829;9480;9846;10083;10381;10419;10519;22882;22906;22941;23022;23189;25806;29967;50863;50944;51704;51761;54361;59284;64072;64919;65249;79594;79791;80326;85358;85442;91584;146760;153090;266727;431707	ATP8A2;SLIT3;DAB2IP;CDH4;TRAK1;GLI3;NTM;NRP1;KIF5C;MUL1;SHANK1;TAL1;NTRK3;ZSWIM4;PRMT5;MAPK8;SHANK2;PLXNA4;RTN4RL1;KNDC1;TCF4;CHRNB2;SHANK3;LRP12;KCNA1;CSNK1D;GAB2;GPRC5B;EGR2;FBXO31;ATP2B2;APBB1;KANK1;LPAR1;MDGA1;CDH23;CIB1;STMN1;TUBB3;LTK;WNT4;BCL11B;VAX2;USH1C;LMX1B;RAP2A;DDX6;LHX8;DPYSL3;CLN5;IRS2;BBS4;CACNG7;MAPK7;GLI2;PALLD;XRCC2;ZHX2;FOXA2;ONECUT2;WNT6;WNT10A		GO:0010041	response to iron(III) ion	http://amigo.geneontology.org/amigo/term/GO:0010041	6	1	0.0385215	25.9595	0.0379141	1	1543	CYP1A1		GO:1900107	regulation of nodal signaling pathway	http://amigo.geneontology.org/amigo/term/GO:1900107	8	1	0.0172807	57.8681	0.0171542	1	4087	SMAD2		GO:0032233	positive regulation of actin filament bundle assembly	http://amigo.geneontology.org/amigo/term/GO:0032233	62	2	0.208328	9.60023	0.0184345	1	9639;50507	NOX4;ARHGEF10		GO:0051952	regulation of amine transport	http://amigo.geneontology.org/amigo/term/GO:0051952	94	2	0.197408	10.1313	0.0165959	1	4923;390084	NTSR1;OR56A5		GO:0048812	neuron projection morphogenesis	http://amigo.geneontology.org/amigo/term/GO:0048812	622	20	10.1514	1.97016	0.00312202	0.345731	322;1002;1141;2736;3800;4916;5911;6586;8829;22906;23022;50944;51761;64919;65249;79594;79791;85358;85442;153090	ATP8A2;APBB1;ZSWIM4;BCL11B;KNDC1;CHRNB2;CDH4;FBXO31;NRP1;KIF5C;TRAK1;RAP2A;PALLD;SHANK3;SHANK1;NTRK3;DAB2IP;SLIT3;GLI2;MUL1		GO:0034471	ncRNA 5'-end processing	http://amigo.geneontology.org/amigo/term/GO:0034471	17	1	0.0173407	57.6678	0.0172081	1	9097	USP14
GO:0010720	positive regulation of cell development	http://amigo.geneontology.org/amigo/term/GO:0010720	515	27	15.6669	1.72338	0.00442056	2.35452	0.313963	322;1002;1453;1809;1902;2736;2737;4058;4617;4916;6925;7516;8829;8874;10419;10519;22906;22941;50944;51704;51761;59284;79594;79791;85358;91584;153090	ATP8A2;DAB2IP;CDH4;TRAK1;GLI3;NRP1;MUL1;ARHGEF7;SHANK1;NTRK3;PRMT5;SHANK2;PLXNA4;TCF4;SHANK3;CSNK1D;GPRC5B;FBXO31;APBB1;LPAR1;CIB1;LTK;DPYSL3;CACNG7;GLI2;XRCC2;MYF5		GO:0060295	regulation of cilium movement involved in cell motility	http://amigo.geneontology.org/amigo/term/GO:0060295	6	1	0.0385215	25.9595	0.0379141	1	585	BBS4		GO:0003140	determination of left/right asymmetry in lateral mesoderm	http://amigo.geneontology.org/amigo/term/GO:0003140	8	1	0.0172807	57.8681	0.0171542	1	4087	SMAD2		GO:0031098	stress-activated protein kinase signaling cascade	http://amigo.geneontology.org/amigo/term/GO:0031098	305	4	1.02484	3.90304	0.0191753	1	4986;5599;9770;197259	MLKL;MAPK8;OPRK1;RASSF2		GO:0048743	positive regulation of skeletal muscle fiber development	http://amigo.geneontology.org/amigo/term/GO:0048743	8	1	0.0168007	59.5214	0.0166812	1	4617	MYF5		GO:0031175	neuron projection development	http://amigo.geneontology.org/amigo/term/GO:0031175	940	27	15.3414	1.75994	0.00313374	0.345731	322;1002;1141;1809;1902;2736;3800;4058;4916;5911;6586;8829;10083;22906;23022;23189;29967;50944;51761;64919;65249;79594;79791;85358;85442;146760;153090	USH1C;RTN4RL1;KANK1;ATP8A2;APBB1;LRP12;ZSWIM4;BCL11B;KNDC1;CHRNB2;CDH4;FBXO31;NRP1;DPYSL3;KIF5C;TRAK1;RAP2A;PALLD;SHANK3;SHANK1;NTRK3;DAB2IP;LTK;SLIT3;GLI2;MUL1;LPAR1		GO:0006704	glucocorticoid biosynthetic process	http://amigo.geneontology.org/amigo/term/GO:0006704	18	1	0.0183607	54.4641	0.0182116	1	54361	WNT4
GO:0040007	growth	http://amigo.geneontology.org/amigo/term/GO:0040007	961	44	29.2348	1.50506	0.00446927	2.34976	0.314962	32;148;166;322;585;675;1002;1535;2099;2736;2737;2778;2876;3202;4087;4916;5795;6586;6776;6909;7049;7516;8091;8291;8785;8829;9564;10519;11054;22941;23180;29123;29967;50944;51232;51761;57521;59284;79594;83452;85358;91584;116519;153090	ATP8A2;SLIT3;DAB2IP;CYBA;CDH4;GPX1;GLI3;ADRA1A;ACACB;DYSF;NRP1;CRIM1;MUL1;APOA5;SHANK1;BCAR1;AES;NTRK3;SHANK2;PTPRJ;PLXNA4;GNAS;MATN4;SHANK3;LRP12;ANKRD11;TGFBR3;APBB1;RPTOR;SMAD2;CIB1;RAB33B;TBX2;BRCA2;OGFR;STAT5A;HMGA2;ESR1;BBS4;CACNG7;GLI2;RFTN1;XRCC2;HOXA5		GO:0060296	regulation of cilium beat frequency involved in ciliary motility	http://amigo.geneontology.org/amigo/term/GO:0060296	6	1	0.0385215	25.9595	0.0379141	1	585	BBS4		GO:0048704	embryonic skeletal system morphogenesis	http://amigo.geneontology.org/amigo/term/GO:0048704	93	2	0.200888	9.95579	0.0171589	1	4087;4617	SMAD2;MYF5		GO:0006801	superoxide metabolic process	http://amigo.geneontology.org/amigo/term/GO:0006801	64	2	0.215049	9.30022	0.0195695	1	3689;50507	NOX4;ITGB2		GO:2000020	positive regulation of male gonad development	http://amigo.geneontology.org/amigo/term/GO:2000020	8	1	0.0168007	59.5214	0.0166812	1	10370	CITED2		GO:0030030	cell projection organization	http://amigo.geneontology.org/amigo/term/GO:0030030	1522	39	24.84	1.57005	0.00314304	0.345731	322;478;1002;1141;1809;1874;1902;2736;3800;4058;4651;4916;5064;5586;5911;6586;8516;8829;9480;9712;10083;10324;10801;22906;23022;23189;29967;50944;51761;54768;64098;64919;65249;79594;79791;85358;85442;146760;153090	MYO10;USH1C;RTN4RL1;USP6NL;KANK1;HYDIN;ATP8A2;PALM;APBB1;LRP12;ZSWIM4;BCL11B;PKN2;ATP1A3;KNDC1;PARVG;E2F4;CHRNB2;CDH4;FBXO31;KLHL41;NRP1;DPYSL3;KIF5C;SEPT9;TRAK1;RAP2A;ITGA8;PALLD;SHANK3;SHANK1;NTRK3;DAB2IP;LTK;SLIT3;GLI2;MUL1;LPAR1;ONECUT2		GO:1903050	regulation of proteolysis involved in cellular protein catabolic process	http://amigo.geneontology.org/amigo/term/GO:1903050	207	2	0.211148	9.47201	0.0184701	1	9097;23274	USP14;CLEC16A
GO:0051496	positive regulation of stress fiber assembly	http://amigo.geneontology.org/amigo/term/GO:0051496	52	6	1.5819	3.7929	0.00478696	2.31994	0.328879	1902;8829;9639;10174;50507;54361	NRP1;SORBS3;LPAR1;ARHGEF10;WNT4;NOX4		GO:1902019	regulation of cilium-dependent cell motility	http://amigo.geneontology.org/amigo/term/GO:1902019	6	1	0.0385215	25.9595	0.0379141	1	585	BBS4		GO:1990868	response to chemokine	http://amigo.geneontology.org/amigo/term/GO:1990868	93	2	0.200888	9.95579	0.0171589	1	5196;10519	PF4;CIB1		GO:0051298	centrosome duplication	http://amigo.geneontology.org/amigo/term/GO:0051298	64	2	0.215049	9.30022	0.0195695	1	9639;51510	CHMP5;ARHGEF10		GO:0003140	determination of left/right asymmetry in lateral mesoderm	http://amigo.geneontology.org/amigo/term/GO:0003140	8	1	0.0168007	59.5214	0.0166812	1	10370	CITED2		GO:0034446	substrate adhesion-dependent cell spreading	http://amigo.geneontology.org/amigo/term/GO:0034446	88	6	1.43622	4.17764	0.00317035	0.345731	2192;8516;8829;23189;64098;84168	KANK1;ANTXR1;PARVG;FBLN1;NRP1;ITGA8		GO:0098884	postsynaptic neurotransmitter receptor internalization	http://amigo.geneontology.org/amigo/term/GO:0098884	19	1	0.0193808	51.5975	0.0192142	1	1759	DNM1
GO:0010639	negative regulation of organelle organization	http://amigo.geneontology.org/amigo/term/GO:0010639	371	21	11.2863	1.86067	0.00491013	2.30891	0.328879	585;672;2059;2876;3834;3925;4331;5079;7013;10449;10519;23075;23189;23274;29767;50944;51750;55818;79594;85358;85477	SCIN;TMOD2;GPX1;MUL1;SHANK1;TERF1;SWAP70;SHANK3;KIF25;PAX5;KANK1;CLEC16A;CIB1;STMN1;BRCA1;EPS8;MNAT1;RTEL1;BBS4;ACAA2;KDM3A		GO:0044854	plasma membrane raft assembly	http://amigo.geneontology.org/amigo/term/GO:0044854	6	1	0.0385215	25.9595	0.0379141	1	11252	PACSIN2		GO:1990869	cellular response to chemokine	http://amigo.geneontology.org/amigo/term/GO:1990869	93	2	0.200888	9.95579	0.0171589	1	5196;10519	PF4;CIB1		GO:0033239	negative regulation of cellular amine metabolic process	http://amigo.geneontology.org/amigo/term/GO:0033239	6	1	0.0201608	49.6012	0.0199952	1	3689	ITGB2		GO:0007606	sensory perception of chemical stimulus	http://amigo.geneontology.org/amigo/term/GO:0007606	473	4	0.99334	4.02682	0.0167332	1	9038;219447;390061;390084	OR51Q1;OR56A5;TAAR5;OR5AS1		GO:0051056	regulation of small GTPase mediated signal transduction	http://amigo.geneontology.org/amigo/term/GO:0051056	331	13	5.40214	2.40646	0.00319198	0.345731	148;1902;7204;8829;22821;23189;23263;23550;54922;79658;84033;153090;440073	TRIO;KANK1;RASA3;OBSCN;NRP1;MCF2L;ARHGAP10;RASIP1;IQSEC3;DAB2IP;LPAR1;ADRA1A;PSD4		GO:0140239	postsynaptic endocytosis	http://amigo.geneontology.org/amigo/term/GO:0140239	19	1	0.0193808	51.5975	0.0192142	1	1759	DNM1
GO:0038003	opioid receptor signaling pathway	http://amigo.geneontology.org/amigo/term/GO:0038003	12	3	0.365055	8.21795	0.00501555	2.29968	0.328879	2831;4986;11054	OPRK1;OGFR;NPBWR1		GO:2001046	positive regulation of integrin-mediated signaling pathway	http://amigo.geneontology.org/amigo/term/GO:2001046	6	1	0.0385215	25.9595	0.0379141	1	84695	LOXL3		GO:1903508	positive regulation of nucleic acid-templated transcription	http://amigo.geneontology.org/amigo/term/GO:1903508	1583	8	3.41942	2.33958	0.0176392	1	1488;1959;2551;4087;4617;5196;8631;344018	GABPA;PF4;SMAD2;FIGLA;SKAP1;EGR2;CTBP2;MYF5		GO:1901341	positive regulation of store-operated calcium channel activity	http://amigo.geneontology.org/amigo/term/GO:1901341	6	1	0.0201608	49.6012	0.0199952	1	84766	CRACR2A		GO:0044283	small molecule biosynthetic process	http://amigo.geneontology.org/amigo/term/GO:0044283	724	5	1.52046	3.28848	0.0168153	1	2876;4923;5138;51422;55258	PRKAG2;NTSR1;PDE2A;GPX1;THNSL2		GO:0060322	head development	http://amigo.geneontology.org/amigo/term/GO:0060322	758	23	12.3711	1.85918	0.00324213	0.345731	1141;1902;2113;2736;2903;2906;3736;4155;4331;5079;6586;8516;8829;50944;54768;57030;64919;85358;85442;140733;146760;153090;266727	MNAT1;RTN4RL1;MBP;HYDIN;PAX5;GRIN2A;BCL11B;KNDC1;CHRNB2;NRP1;MACROD2;KCNA1;SLC17A7;GRIN2D;ITGA8;SHANK3;SHANK1;DAB2IP;SLIT3;GLI2;LPAR1;ETS1;MDGA1		GO:1905939	regulation of gonad development	http://amigo.geneontology.org/amigo/term/GO:1905939	19	1	0.0193808	51.5975	0.0192142	1	54361	WNT4
GO:1904424	regulation of GTP binding	http://amigo.geneontology.org/amigo/term/GO:1904424	12	3	0.365055	8.21795	0.00501555	2.29968	0.328879	1203;3925;8874	ARHGEF7;STMN1;CLN5		GO:0060304	regulation of phosphatidylinositol dephosphorylation	http://amigo.geneontology.org/amigo/term/GO:0060304	6	1	0.0385215	25.9595	0.0379141	1	9110	MTMR4		GO:1902680	positive regulation of RNA biosynthetic process	http://amigo.geneontology.org/amigo/term/GO:1902680	1584	8	3.42158	2.3381	0.017701	1	1488;1959;2551;4087;4617;5196;8631;344018	GABPA;PF4;SMAD2;FIGLA;SKAP1;EGR2;CTBP2;MYF5		GO:0021631	optic nerve morphogenesis	http://amigo.geneontology.org/amigo/term/GO:0021631	6	1	0.0201608	49.6012	0.0199952	1	2737	GLI3		GO:0051146	striated muscle cell differentiation	http://amigo.geneontology.org/amigo/term/GO:0051146	260	3	0.546022	5.49429	0.0170056	1	2876;4617;29767	TMOD2;GPX1;MYF5		GO:0010769	regulation of cell morphogenesis involved in differentiation	http://amigo.geneontology.org/amigo/term/GO:0010769	293	12	4.78195	2.50944	0.00325027	0.345731	1002;1141;2192;4916;5911;8829;22906;23189;65249;79791;85358;85442	KANK1;ZSWIM4;KNDC1;FBLN1;CHRNB2;CDH4;FBXO31;NRP1;TRAK1;RAP2A;SHANK3;NTRK3		GO:0072077	renal vesicle morphogenesis	http://amigo.geneontology.org/amigo/term/GO:0072077	19	1	0.0193808	51.5975	0.0192142	1	54361	WNT4
GO:0098739	import across plasma membrane	http://amigo.geneontology.org/amigo/term/GO:0098739	106	9	3.22465	2.791	0.0050217	2.29915	0.328879	478;486;495;3768;4923;6511;6550;54795;728215	TRPM4;SLC1A6;FAM155A;ATP1A3;FXYD2;ATP4A;SLC9A3;KCNJ12;NTSR1		GO:0002933	lipid hydroxylation	http://amigo.geneontology.org/amigo/term/GO:0002933	6	1	0.0385215	25.9595	0.0379141	1	1543	CYP1A1		GO:0050848	regulation of calcium-mediated signaling	http://amigo.geneontology.org/amigo/term/GO:0050848	95	2	0.205208	9.7462	0.0178609	1	8445;10519	CIB1;DYRK2		GO:0033603	positive regulation of dopamine secretion	http://amigo.geneontology.org/amigo/term/GO:0033603	6	1	0.0201608	49.6012	0.0199952	1	4986	OPRK1		GO:0042472	inner ear morphogenesis	http://amigo.geneontology.org/amigo/term/GO:0042472	96	2	0.201608	9.92024	0.0172684	1	3167;57822	HMX2;GRHL3		GO:0016358	dendrite development	http://amigo.geneontology.org/amigo/term/GO:0016358	219	10	3.57422	2.79781	0.00327058	0.345731	1141;1902;5911;8829;22906;50944;79791;85358;85442;153090	KNDC1;CHRNB2;FBXO31;NRP1;TRAK1;RAP2A;SHANK3;SHANK1;DAB2IP;LPAR1		GO:0072074	kidney mesenchyme development	http://amigo.geneontology.org/amigo/term/GO:0072074	19	1	0.0193808	51.5975	0.0192142	1	54361	WNT4
GO:0034762	regulation of transmembrane transport	http://amigo.geneontology.org/amigo/term/GO:0034762	521	27	15.8495	1.70353	0.00514881	2.28829	0.328879	486;777;1535;1804;3736;3755;3768;3778;4923;4986;5336;8291;8514;8660;22941;26251;50944;51422;53405;59284;65266;84766;85358;140738;259232;378807;388591	CYBA;DYSF;KCNMA1;SHANK1;SHANK2;KCNG1;CACNA1E;DPP6;PRKAG2;SHANK3;FXYD2;KCNA1;WNK4;KCNAB2;TMEM37;OPRK1;PLCG2;KCNJ12;NALCN;IRS2;CACNG7;CLIC5;CATSPER4;RNF207;KCNG2;CRACR2A;NTSR1		GO:0031118	rRNA pseudouridine synthesis	http://amigo.geneontology.org/amigo/term/GO:0031118	6	1	0.0385215	25.9595	0.0379141	1	92345	NAF1		GO:0031124	mRNA 3'-end processing	http://amigo.geneontology.org/amigo/term/GO:0031124	95	2	0.205208	9.7462	0.0178609	1	4116;79882	ZC3H14;MAGOH		GO:1904776	regulation of protein localization to cell cortex	http://amigo.geneontology.org/amigo/term/GO:1904776	6	1	0.0201608	49.6012	0.0199952	1	2037	EPB41L2		GO:0050906	detection of stimulus involved in sensory perception	http://amigo.geneontology.org/amigo/term/GO:0050906	478	4	1.00384	3.9847	0.0173261	1	4923;219447;390061;390084	NTSR1;OR51Q1;OR56A5;OR5AS1		GO:0040008	regulation of growth	http://amigo.geneontology.org/amigo/term/GO:0040008	670	21	10.9348	1.92047	0.00334114	0.34913	32;166;322;1002;1535;4916;5795;6586;6909;7049;8091;8829;9564;11054;23180;29967;51232;51761;57521;79594;153090	TGFBR3;HMGA2;ATP8A2;APBB1;LRP12;CYBA;ACACB;PTPRJ;CDH4;AES;NRP1;OGFR;BCAR1;NTRK3;DAB2IP;SLIT3;TBX2;MUL1;RFTN1;RPTOR;CRIM1		GO:0038111	interleukin-7-mediated signaling pathway	http://amigo.geneontology.org/amigo/term/GO:0038111	19	1	0.0193808	51.5975	0.0192142	1	6776	STAT5A
GO:1903508	positive regulation of nucleic acid-templated transcription	http://amigo.geneontology.org/amigo/term/GO:1903508	1583	66	48.1568	1.37052	0.00515105	2.2881	0.328879	92;322;672;675;1387;1488;1874;1879;1959;2099;2113;2551;2736;2737;2972;3170;3202;3203;4010;4041;4087;4331;4617;4772;4774;4808;5079;5196;5325;5443;5598;6873;6886;6925;7027;7343;7475;7593;8091;8092;8516;8621;8631;9480;10370;11317;22806;23160;23528;54361;54897;55810;55818;56938;57521;57822;59269;63976;63977;64919;79364;83595;84913;121340;153090;344018	HIVEP3;DAB2IP;PRDM16;GLI3;EBF1;ARNTL2;ETS1;TAL1;E2F4;PRDM15;POMC;SOX7;IKZF3;ATOH8;TCF4;SKAP1;GRHL3;GABPA;ITGA8;CREBBP;CTBP2;EGR2;SP7;BRF1;PAX5;APBB1;ZNF281;RPTOR;SMAD2;CASZ1;UBTF;BRCA1;CDK13;LRP5;BRCA2;CITED2;ACVR2A;MZF1;FOXJ2;WNT4;BCL11B;LMX1B;RBPJL;NFATC1;HMGA2;WDR43;ZXDC;MNAT1;NFIA;ESR1;PLAGL1;NHLH2;TAF2;MAPK7;TFDP1;KDM3A;GLI2;FOXA2;FIGLA;ONECUT2;WNT6;ALX1;MYF5;PF4;HOXA5;HOXA6		GO:0010756	positive regulation of plasminogen activation	http://amigo.geneontology.org/amigo/term/GO:0010756	6	1	0.0385215	25.9595	0.0379141	1	55848	PLGRKT		GO:0000018	regulation of DNA recombination	http://amigo.geneontology.org/amigo/term/GO:0000018	95	2	0.205208	9.7462	0.0178609	1	51750;56979	RTEL1;PRDM9		GO:0070358	actin polymerization-dependent cell motility	http://amigo.geneontology.org/amigo/term/GO:0070358	6	1	0.0201608	49.6012	0.0199952	1	2059	EPS8		GO:0003013	circulatory system process	http://amigo.geneontology.org/amigo/term/GO:0003013	480	4	1.00804	3.9681	0.0175669	1	2876;3350;4923;5138	NTSR1;PDE2A;GPX1;HTR1A		GO:0098910	regulation of atrial cardiac muscle cell action potential	http://amigo.geneontology.org/amigo/term/GO:0098910	6	2	0.0979239	20.424	0.0038121	0.393815	54795;388591	RNF207;TRPM4		GO:0000966	RNA 5'-end processing	http://amigo.geneontology.org/amigo/term/GO:0000966	19	1	0.0193808	51.5975	0.0192142	1	9097	USP14
GO:1902680	positive regulation of RNA biosynthetic process	http://amigo.geneontology.org/amigo/term/GO:1902680	1584	66	48.1872	1.36966	0.00522472	2.28194	0.328879	92;322;672;675;1387;1488;1874;1879;1959;2099;2113;2551;2736;2737;2972;3170;3202;3203;4010;4041;4087;4331;4617;4772;4774;4808;5079;5196;5325;5443;5598;6873;6886;6925;7027;7343;7475;7593;8091;8092;8516;8621;8631;9480;10370;11317;22806;23160;23528;54361;54897;55810;55818;56938;57521;57822;59269;63976;63977;64919;79364;83595;84913;121340;153090;344018	HIVEP3;DAB2IP;PRDM16;GLI3;EBF1;ARNTL2;ETS1;TAL1;E2F4;PRDM15;POMC;SOX7;IKZF3;ATOH8;TCF4;SKAP1;GRHL3;GABPA;ITGA8;CREBBP;CTBP2;EGR2;SP7;BRF1;PAX5;APBB1;ZNF281;RPTOR;SMAD2;CASZ1;UBTF;BRCA1;CDK13;LRP5;BRCA2;CITED2;ACVR2A;MZF1;FOXJ2;WNT4;BCL11B;LMX1B;RBPJL;NFATC1;HMGA2;WDR43;ZXDC;MNAT1;NFIA;ESR1;PLAGL1;NHLH2;TAF2;MAPK7;TFDP1;KDM3A;GLI2;FOXA2;FIGLA;ONECUT2;WNT6;ALX1;MYF5;PF4;HOXA5;HOXA6		GO:1904429	regulation of t-circle formation	http://amigo.geneontology.org/amigo/term/GO:1904429	6	1	0.0385215	25.9595	0.0379141	1	51750	RTEL1		GO:0044703	multi-organism reproductive process	http://amigo.geneontology.org/amigo/term/GO:0044703	986	6	2.12985	2.81711	0.0179143	1	5020;10519;91181;124626;222698;344018	CIB1;OXT;FIGLA;NUP210L;ZPBP2;NKAPL		GO:0006015	5-phosphoribose 1-diphosphate biosynthetic process	http://amigo.geneontology.org/amigo/term/GO:0006015	6	1	0.0201608	49.6012	0.0199952	1	5636	PRPSAP2		GO:0015980	energy derivation by oxidation of organic compounds	http://amigo.geneontology.org/amigo/term/GO:0015980	265	3	0.556522	5.39062	0.0178821	1	5504;8660;51422	PRKAG2;PPP1R2;IRS2		GO:0042059	negative regulation of epidermal growth factor receptor signaling pathway	http://amigo.geneontology.org/amigo/term/GO:0042059	40	4	0.652826	6.12721	0.00399692	0.40722	5795;57732;58513;153090	ZFYVE28;EPS15L1;PTPRJ;DAB2IP		GO:0048514	blood vessel morphogenesis	http://amigo.geneontology.org/amigo/term/GO:0048514	574	3	0.585503	5.1238	0.0192787	1	54361;58504;79805	ARHGAP22;WNT4;VASH2
GO:0098660	inorganic ion transmembrane transport	http://amigo.geneontology.org/amigo/term/GO:0098660	808	38	24.5803	1.54595	0.00523472	2.28111	0.328879	478;486;491;495;777;1535;1804;2568;2903;2906;3736;3755;3768;3778;3782;3932;4923;4986;5138;5336;6550;8291;8514;22821;26251;51305;53405;54795;57030;59284;65266;84766;121260;140738;259232;378807;388591;728215	CYBA;GRIN2A;DYSF;TRPM4;KCNMA1;PDE2A;FAM155A;GABRP;KCNG1;CACNA1E;ATP1A3;DPP6;SLC17A7;KCNN3;LCK;FXYD2;KCNA1;WNK4;KCNAB2;TMEM37;ATP2B2;GRIN2D;OPRK1;RASA3;ATP4A;SLC9A3;PLCG2;KCNJ12;NALCN;SLC15A4;CACNG7;CLIC5;CATSPER4;RNF207;KCNG2;KCNK9;CRACR2A;NTSR1		GO:0072318	clathrin coat disassembly	http://amigo.geneontology.org/amigo/term/GO:0072318	6	1	0.0385215	25.9595	0.0379141	1	9829	DNAJC6		GO:0031328	positive regulation of cellular biosynthetic process	http://amigo.geneontology.org/amigo/term/GO:0031328	1919	9	4.14521	2.17118	0.0183325	1	1488;1959;2551;4087;4617;5196;8445;8631;344018	GABPA;PF4;SMAD2;FIGLA;SKAP1;EGR2;CTBP2;MYF5;DYRK2		GO:0046391	5-phosphoribose 1-diphosphate metabolic process	http://amigo.geneontology.org/amigo/term/GO:0046391	6	1	0.0201608	49.6012	0.0199952	1	5636	PRPSAP2		GO:0019395	fatty acid oxidation	http://amigo.geneontology.org/amigo/term/GO:0019395	98	2	0.205808	9.71778	0.0179523	1	8660;51422	PRKAG2;IRS2		GO:0007204	positive regulation of cytosolic calcium ion concentration	http://amigo.geneontology.org/amigo/term/GO:0007204	301	12	4.91252	2.44274	0.00403144	0.40722	148;1535;1902;2099;2903;2906;3932;5336;5734;22821;23075;54795	RASA3;SWAP70;ESR1;GRIN2A;CYBA;GRIN2D;PLCG2;PTGER4;LCK;LPAR1;ADRA1A;TRPM4		GO:0002029	desensitization of G protein-coupled receptor signaling pathway	http://amigo.geneontology.org/amigo/term/GO:0002029	20	1	0.0204008	49.0176	0.0202157	1	1759	DNM1
GO:0042593	glucose homeostasis	http://amigo.geneontology.org/amigo/term/GO:0042593	233	15	7.08814	2.11621	0.0052442	2.28032	0.328879	1535;2645;2867;3170;4041;4986;5443;5799;7343;8660;9230;9501;50507;51704;54795	CYBA;TRPM4;PTPRN2;POMC;FFAR2;GPRC5B;RAB11B;OPRK1;UBTF;LRP5;RPH3AL;GCK;IRS2;NOX4;FOXA2		GO:0060482	lobar bronchus development	http://amigo.geneontology.org/amigo/term/GO:0060482	6	1	0.0385215	25.9595	0.0379141	1	3202	HOXA5		GO:0070472	regulation of uterine smooth muscle contraction	http://amigo.geneontology.org/amigo/term/GO:0070472	9	1	0.0194408	51.4383	0.0192782	1	5020	OXT		GO:0021785	branchiomotor neuron axon guidance	http://amigo.geneontology.org/amigo/term/GO:0021785	6	1	0.0201608	49.6012	0.0199952	1	91584	PLXNA4		GO:1904659	glucose transmembrane transport	http://amigo.geneontology.org/amigo/term/GO:1904659	99	2	0.207908	9.61962	0.0182985	1	8660;51422	PRKAG2;IRS2		GO:1904062	regulation of cation transmembrane transport	http://amigo.geneontology.org/amigo/term/GO:1904062	303	12	4.94516	2.42662	0.00424861	0.420963	486;1535;1804;3736;3755;5336;8291;8514;50944;65266;85358;388591	DYSF;KCNG1;CYBA;DPP6;KCNAB2;KCNA1;WNK4;FXYD2;SHANK3;SHANK1;PLCG2;RNF207		GO:0022401	negative adaptation of signaling pathway	http://amigo.geneontology.org/amigo/term/GO:0022401	20	1	0.0204008	49.0176	0.0202157	1	1759	DNM1
GO:0050769	positive regulation of neurogenesis	http://amigo.geneontology.org/amigo/term/GO:0050769	447	24	13.5983	1.76493	0.00530035	2.2757	0.328879	322;1002;1453;1809;1902;2736;2737;4058;4916;6925;7516;8829;10419;22906;22941;50944;51704;51761;59284;79594;79791;85358;91584;153090	ATP8A2;DAB2IP;CDH4;TRAK1;GLI3;NRP1;MUL1;SHANK1;NTRK3;PRMT5;SHANK2;PLXNA4;TCF4;SHANK3;CSNK1D;GPRC5B;FBXO31;APBB1;LPAR1;LTK;DPYSL3;CACNG7;GLI2;XRCC2		GO:0043985	histone H4-R3 methylation	http://amigo.geneontology.org/amigo/term/GO:0043985	6	1	0.0385215	25.9595	0.0379141	1	10419	PRMT5		GO:0048617	embryonic foregut morphogenesis	http://amigo.geneontology.org/amigo/term/GO:0048617	9	1	0.0194408	51.4383	0.0192782	1	4087	SMAD2		GO:0006686	sphingomyelin biosynthetic process	http://amigo.geneontology.org/amigo/term/GO:0006686	6	1	0.0201608	49.6012	0.0199952	1	259230	SGMS1		GO:0006836	neurotransmitter transport	http://amigo.geneontology.org/amigo/term/GO:0006836	268	3	0.562823	5.33028	0.01842	1	3350;4923;6530	NTSR1;HTR1A;SLC6A2		GO:0007264	small GTPase mediated signal transduction	http://amigo.geneontology.org/amigo/term/GO:0007264	552	18	9.009	1.998	0.00429098	0.420963	148;1902;5911;7204;8412;8829;9230;22821;23189;23263;23550;54453;54922;79658;84033;85442;153090;440073	TRIO;KANK1;RASA3;OBSCN;KNDC1;BCAR3;NRP1;MCF2L;ARHGAP10;RAP2A;RASIP1;IQSEC3;DAB2IP;RIN2;LPAR1;ADRA1A;PSD4;RAB11B		GO:0060716	labyrinthine layer blood vessel development	http://amigo.geneontology.org/amigo/term/GO:0060716	20	1	0.0204008	49.0176	0.0202157	1	79805	VASH2
GO:1902904	negative regulation of supramolecular fiber organization	http://amigo.geneontology.org/amigo/term/GO:1902904	127	10	3.86349	2.58833	0.00543522	2.26478	0.328879	585;2059;3925;10519;23075;23189;29767;50944;85358;85477	SCIN;TMOD2;SHANK1;SWAP70;SHANK3;KANK1;CIB1;STMN1;EPS8;BBS4		GO:2000328	regulation of T-helper 17 cell lineage commitment	http://amigo.geneontology.org/amigo/term/GO:2000328	6	1	0.0385215	25.9595	0.0379141	1	84695	LOXL3		GO:0042538	hyperosmotic salinity response	http://amigo.geneontology.org/amigo/term/GO:0042538	9	1	0.0194408	51.4383	0.0192782	1	5020	OXT		GO:0050795	regulation of behavior	http://amigo.geneontology.org/amigo/term/GO:0050795	65	2	0.218409	9.15714	0.0201477	1	4986;8863	OPRK1;PER3		GO:0034440	lipid oxidation	http://amigo.geneontology.org/amigo/term/GO:0034440	100	2	0.210008	9.52343	0.0186476	1	8660;51422	PRKAG2;IRS2		GO:2000026	regulation of multicellular organismal development	http://amigo.geneontology.org/amigo/term/GO:2000026	1908	46	31.1398	1.47721	0.00430641	0.420963	32;322;1002;1141;1289;1387;1441;1809;1902;2099;2113;2736;4058;4155;4772;4916;5911;6909;7049;7475;8091;8808;8829;9904;10324;22806;22906;23189;23239;50944;51761;54795;56975;64919;65249;79594;79791;80326;84913;85358;85442;85477;146760;153090;266727;388591	TGFBR3;RTN4RL1;MBP;KANK1;HMGA2;ATP8A2;APBB1;RBM19;NFATC1;ESR1;ZSWIM4;BCL11B;KNDC1;ACACB;PHLPP1;IL1RL2;CHRNB2;CDH4;FBXO31;CSF3R;KLHL41;NRP1;FAM20C;CREBBP;DPYSL3;WNT6;ATOH8;TRAK1;RAP2A;IKZF3;SHANK3;WNT10A;SHANK1;NTRK3;SCIN;DAB2IP;LTK;GLI2;TBX2;RNF207;MUL1;COL5A1;LPAR1;TRPM4;ETS1;MDGA1		GO:0060231	mesenchymal to epithelial transition	http://amigo.geneontology.org/amigo/term/GO:0060231	20	1	0.0204008	49.0176	0.0202157	1	54361	WNT4
GO:0042592	homeostatic process	http://amigo.geneontology.org/amigo/term/GO:0042592	1817	74	55.2754	1.33875	0.00545078	2.26354	0.328879	32;92;148;478;491;495;585;675;766;1203;1387;1535;1874;1902;2099;2113;2180;2645;2778;2867;2876;2903;2906;3163;3170;3202;3736;3778;3925;3932;4041;4282;4923;4986;5020;5336;5443;5734;5799;6530;6550;6886;7013;7049;7343;7564;8660;9093;9230;9501;9709;9770;10083;10107;22821;23071;23075;29123;50507;51704;51750;54795;55818;57030;57822;63976;64072;65266;79575;85358;92345;115861;116519;728215	TRIM10;PRDM16;CYBA;HERPUD1;GPX1;ADRA1A;GRIN2A;ACACB;TRPM4;KCNMA1;APOA5;HMOX2;ETS1;FAM155A;TAL1;TERF1;E2F4;PTPRN2;RASSF2;POMC;ERP44;GNAS;ATP1A3;SLC17A7;ZNF16;SWAP70;SHANK3;GRHL3;ANKRD11;LCK;KCNA1;WNK4;CREBBP;SLC6A2;NAF1;TGFBR3;FFAR2;GPRC5B;ATP2B2;GRIN2D;LPAR1;CDH23;RAB11B;OPRK1;STMN1;PTGER4;UBTF;LRP5;RASA3;BRCA2;ATP4A;SLC9A3;ACVR2A;MIF;ABHD8;DNAJA3;RPH3AL;CA7;USH1C;GCK;PLCG2;ESR1;CLN5;RTEL1;IRS2;BBS4;KDM3A;NOX4;ACSL1;OXT;FOXA2;NTSR1;NXNL1;HOXA5		GO:0090238	positive regulation of arachidonic acid secretion	http://amigo.geneontology.org/amigo/term/GO:0090238	6	1	0.0385215	25.9595	0.0379141	1	4282	MIF		GO:0031441	negative regulation of mRNA 3'-end processing	http://amigo.geneontology.org/amigo/term/GO:0031441	9	1	0.0194408	51.4383	0.0192782	1	79882	ZC3H14		GO:0042327	positive regulation of phosphorylation	http://amigo.geneontology.org/amigo/term/GO:0042327	1028	8	3.45422	2.31601	0.0207956	1	92;1453;4986;5151;6886;9770;50507;197259	MLKL;PDE8A;NOX4;OPRK1;CSNK1D;ACVR2A;TAL1;RASSF2		GO:0014051	gamma-aminobutyric acid secretion	http://amigo.geneontology.org/amigo/term/GO:0014051	9	1	0.0189008	52.9079	0.0187472	1	4923	NTSR1		GO:0035024	negative regulation of Rho protein signal transduction	http://amigo.geneontology.org/amigo/term/GO:0035024	21	3	0.342734	8.75315	0.00459989	0.443964	148;23189;54922	KANK1;RASIP1;ADRA1A		GO:0072087	renal vesicle development	http://amigo.geneontology.org/amigo/term/GO:0072087	20	1	0.0204008	49.0176	0.0202157	1	54361	WNT4
GO:0033500	carbohydrate homeostasis	http://amigo.geneontology.org/amigo/term/GO:0033500	234	15	7.11856	2.10717	0.00545187	2.26345	0.328879	1535;2645;2867;3170;4041;4986;5443;5799;7343;8660;9230;9501;50507;51704;54795	CYBA;TRPM4;PTPRN2;POMC;FFAR2;GPRC5B;RAB11B;OPRK1;UBTF;LRP5;RPH3AL;GCK;IRS2;NOX4;FOXA2		GO:0051643	endoplasmic reticulum localization	http://amigo.geneontology.org/amigo/term/GO:0051643	6	1	0.0385215	25.9595	0.0379141	1	83850	ESYT3		GO:0048340	paraxial mesoderm morphogenesis	http://amigo.geneontology.org/amigo/term/GO:0048340	9	1	0.0194408	51.4383	0.0192782	1	4087	SMAD2		GO:0048534	hematopoietic or lymphoid organ development	http://amigo.geneontology.org/amigo/term/GO:0048534	833	7	2.79899	2.5009	0.0209148	1	92;2737;6886;8874;9770;9846;121340	GAB2;ACVR2A;TAL1;ARHGEF7;SP7;GLI3;RASSF2		GO:0035360	positive regulation of peroxisome proliferator activated receptor signaling pathway	http://amigo.geneontology.org/amigo/term/GO:0035360	9	1	0.0189008	52.9079	0.0187472	1	10370	CITED2		GO:0042476	odontogenesis	http://amigo.geneontology.org/amigo/term/GO:0042476	126	7	2.0564	3.404	0.00463937	0.443964	1441;2736;7475;56975;64065;64919;80326	BCL11B;CSF3R;PERP;FAM20C;WNT6;WNT10A;GLI2		GO:0006511	ubiquitin-dependent protein catabolic process	http://amigo.geneontology.org/amigo/term/GO:0006511	588	3	0.599784	5.0018	0.0205442	1	9097;23274;54620	USP14;FBXL19;CLEC16A
GO:0043086	negative regulation of catalytic activity	http://amigo.geneontology.org/amigo/term/GO:0043086	757	36	23.0289	1.56326	0.00546777	2.26219	0.328879	32;585;1718;2876;3170;4041;4331;4660;5064;5504;5598;5635;5636;5795;5799;5987;7013;8660;9097;9568;9709;10519;50848;51070;51232;51422;54899;54922;56413;57521;57732;121256;124997;153090;163882;392617	DAB2IP;HERPUD1;GPX1;ZFYVE28;ACACB;CNST;NOSIP;CRIM1;PPP1R12B;ELFN1;PRPSAP1;TMEM132D;TERF1;PTPRJ;PTPRN2;PRPSAP2;GABBR2;PRKAG2;WDR81;RPTOR;F11R;PPP1R2;PALM;CIB1;LRP5;USP14;TRIM27;MNAT1;DHCR24;IRS2;PXK;BBS4;MAPK7;RASIP1;FOXA2;LTB4R2		GO:0098528	skeletal muscle fiber differentiation	http://amigo.geneontology.org/amigo/term/GO:0098528	6	1	0.0385215	25.9595	0.0379141	1	131377	KLHL40		GO:0098953	receptor diffusion trapping	http://amigo.geneontology.org/amigo/term/GO:0098953	9	1	0.0194408	51.4383	0.0192782	1	59284	CACNG7		GO:0007051	spindle organization	http://amigo.geneontology.org/amigo/term/GO:0007051	175	3	0.588024	5.10184	0.0210091	1	1453;9639;51510	CSNK1D;CHMP5;ARHGEF10		GO:2000018	regulation of male gonad development	http://amigo.geneontology.org/amigo/term/GO:2000018	9	1	0.0189008	52.9079	0.0187472	1	10370	CITED2		GO:0022604	regulation of cell morphogenesis	http://amigo.geneontology.org/amigo/term/GO:0022604	473	16	7.71967	2.07263	0.00491708	0.456486	1002;1141;1902;2192;4651;4916;5064;5911;8829;22906;23189;65249;79594;79791;85358;85442	MYO10;KANK1;PALM;ZSWIM4;KNDC1;FBLN1;CHRNB2;CDH4;FBXO31;NRP1;TRAK1;RAP2A;SHANK3;NTRK3;MUL1;LPAR1		GO:0050803	regulation of synapse structure or activity	http://amigo.geneontology.org/amigo/term/GO:0050803	221	2	0.225429	8.87197	0.0208844	1	1759;58504	ARHGAP22;DNM1
GO:0060074	synapse maturation	http://amigo.geneontology.org/amigo/term/GO:0060074	24	4	0.730109	5.47863	0.00554383	2.25619	0.328879	4774;5064;50944;153090	DAB2IP;SHANK1;PALM;NFIA		GO:0006686	sphingomyelin biosynthetic process	http://amigo.geneontology.org/amigo/term/GO:0006686	6	1	0.0385215	25.9595	0.0379141	1	166929	SGMS2		GO:0098970	postsynaptic neurotransmitter receptor diffusion trapping	http://amigo.geneontology.org/amigo/term/GO:0098970	9	1	0.0194408	51.4383	0.0192782	1	59284	CACNG7		GO:0032496	response to lipopolysaccharide	http://amigo.geneontology.org/amigo/term/GO:0032496	317	4	1.06516	3.7553	0.0217443	1	4986;5599;51510;259230	SGMS1;MAPK8;OPRK1;CHMP5		GO:0001574	ganglioside biosynthetic process	http://amigo.geneontology.org/amigo/term/GO:0001574	9	1	0.0189008	52.9079	0.0187472	1	8705	B3GALT4		GO:0048666	neuron development	http://amigo.geneontology.org/amigo/term/GO:0048666	1068	29	17.4305	1.66375	0.00492143	0.456486	322;1002;1141;1809;1902;2736;3800;4058;4916;5911;6586;8829;9480;10083;22906;23022;23189;29967;50863;50944;51761;64919;65249;79594;79791;85358;85442;146760;153090	USH1C;RTN4RL1;KANK1;ATP8A2;APBB1;LRP12;ZSWIM4;BCL11B;KNDC1;CHRNB2;CDH4;FBXO31;NRP1;DPYSL3;KIF5C;TRAK1;RAP2A;PALLD;SHANK3;SHANK1;NTM;NTRK3;DAB2IP;LTK;SLIT3;GLI2;MUL1;LPAR1;ONECUT2		GO:0019941	modification-dependent protein catabolic process	http://amigo.geneontology.org/amigo/term/GO:0019941	594	3	0.605904	4.95128	0.0211006	1	9097;23274;54620	USP14;FBXL19;CLEC16A
GO:0042417	dopamine metabolic process	http://amigo.geneontology.org/amigo/term/GO:0042417	38	5	1.15601	4.32524	0.00559828	2.25195	0.328879	1141;2903;3350;3689;26002	ITGB2;GRIN2A;CHRNB2;MOXD1;HTR1A		GO:0060324	face development	http://amigo.geneontology.org/amigo/term/GO:0060324	49	2	0.314593	6.35743	0.0394919	1	585;29123	ANKRD11;BBS4		GO:0099628	neurotransmitter receptor diffusion trapping	http://amigo.geneontology.org/amigo/term/GO:0099628	9	1	0.0194408	51.4383	0.0192782	1	59284	CACNG7		GO:1903829	positive regulation of cellular protein localization	http://amigo.geneontology.org/amigo/term/GO:1903829	317	4	1.06516	3.7553	0.0217443	1	2037;2737;3689;5599	EPB41L2;MAPK8;GLI3;ITGB2		GO:0043117	positive regulation of vascular permeability	http://amigo.geneontology.org/amigo/term/GO:0043117	9	1	0.0189008	52.9079	0.0187472	1	5138	PDE2A		GO:0048667	cell morphogenesis involved in neuron differentiation	http://amigo.geneontology.org/amigo/term/GO:0048667	560	18	9.13957	1.96946	0.00497109	0.456486	322;1002;1141;2736;3800;4916;5911;6586;8829;22906;23022;50944;51761;64919;65249;79791;85358;85442	ATP8A2;APBB1;ZSWIM4;BCL11B;KNDC1;CHRNB2;CDH4;FBXO31;NRP1;KIF5C;TRAK1;RAP2A;PALLD;SHANK3;SHANK1;NTRK3;SLIT3;GLI2		GO:0000423	mitophagy	http://amigo.geneontology.org/amigo/term/GO:0000423	21	1	0.0214209	46.6835	0.0212164	1	23274	CLEC16A
GO:0006812	cation transport	http://amigo.geneontology.org/amigo/term/GO:0006812	1111	49	33.798	1.44979	0.00563906	2.24879	0.328879	148;478;486;491;495;777;1141;1535;1804;2645;2903;2906;3350;3736;3755;3768;3778;3782;3932;4923;4986;5138;5336;5987;6530;6550;8291;8514;8884;9230;22821;22941;26251;50944;51305;54795;57030;59284;64072;65266;84766;85358;121260;140738;259232;378807;388591;390084;728215	CYBA;ADRA1A;GRIN2A;DYSF;TRPM4;KCNMA1;PDE2A;SHANK1;FAM155A;SHANK2;KCNG1;CACNA1E;ATP1A3;DPP6;SLC17A7;KCNN3;CHRNB2;SHANK3;LCK;FXYD2;KCNA1;WNK4;SLC6A2;KCNAB2;TMEM37;ATP2B2;GRIN2D;CDH23;RAB11B;OPRK1;RASA3;ATP4A;SLC9A3;GCK;PLCG2;TRIM27;KCNJ12;NALCN;SLC15A4;CACNG7;SLC5A6;CATSPER4;RNF207;KCNG2;KCNK9;CRACR2A;NTSR1;OR56A5;HTR1A		GO:0032504	multicellular organism reproduction	http://amigo.geneontology.org/amigo/term/GO:0032504	828	10	5.31597	1.88112	0.0400174	1	585;675;1543;1656;55329;124626;222698;254394;344018;400629	TEX19;ZPBP2;BBS4;NKAPL;BRCA2;MNS1;DDX6;CYP1A1;FIGLA;MCM9		GO:0021612	facial nerve structural organization	http://amigo.geneontology.org/amigo/term/GO:0021612	9	1	0.0194408	51.4383	0.0192782	1	1959	EGR2		GO:0048699	generation of neurons	http://amigo.geneontology.org/amigo/term/GO:0048699	1454	10	4.88564	2.04682	0.0217513	1	491;1453;2737;3170;5599;6886;9846;22882;22941;91584	ZHX2;GAB2;MAPK8;CSNK1D;FOXA2;PLXNA4;TAL1;GLI3;SHANK2;ATP2B2		GO:0015837	amine transport	http://amigo.geneontology.org/amigo/term/GO:0015837	101	2	0.212108	9.42914	0.0189995	1	4923;390084	NTSR1;OR56A5		GO:1900006	positive regulation of dendrite development	http://amigo.geneontology.org/amigo/term/GO:1900006	68	5	1.1098	4.5053	0.00503744	0.457954	1902;50944;79791;85358;153090	FBXO31;SHANK3;SHANK1;DAB2IP;LPAR1		GO:0043632	modification-dependent macromolecule catabolic process	http://amigo.geneontology.org/amigo/term/GO:0043632	605	3	0.617125	4.86125	0.0221424	1	9097;23274;54620	USP14;FBXL19;CLEC16A
GO:0045639	positive regulation of myeloid cell differentiation	http://amigo.geneontology.org/amigo/term/GO:0045639	89	8	2.70749	2.95477	0.00568158	2.24553	0.328879	92;2113;2778;3202;5196;6886;7564;85477	SCIN;ETS1;TAL1;GNAS;ZNF16;ACVR2A;PF4;HOXA5		GO:0048646	anatomical structure formation involved in morphogenesis	http://amigo.geneontology.org/amigo/term/GO:0048646	1067	12	6.85041	1.75172	0.0407858	1	585;672;1959;3202;5598;7516;8092;23554;57822;58504;124626;285855	HOXA5;XRCC2;ALX1;GRHL3;ZPBP2;EGR2;BRCA1;BBS4;ARHGAP22;RPL7L1;TSPAN12;MAPK7		GO:1903311	regulation of mRNA metabolic process	http://amigo.geneontology.org/amigo/term/GO:1903311	266	3	0.574583	5.22118	0.0194749	1	4116;59284;79882	CACNG7;ZC3H14;MAGOH		GO:2000736	regulation of stem cell differentiation	http://amigo.geneontology.org/amigo/term/GO:2000736	68	2	0.228489	8.75315	0.021925	1	6886;121340	TAL1;SP7		GO:0007218	neuropeptide signaling pathway	http://amigo.geneontology.org/amigo/term/GO:0007218	101	2	0.212108	9.42914	0.0189995	1	4923;56413	LTB4R2;NTSR1		GO:0051489	regulation of filopodium assembly	http://amigo.geneontology.org/amigo/term/GO:0051489	43	4	0.701788	5.69973	0.00519555	0.461507	1809;4651;5064;8829	MYO10;PALM;NRP1;DPYSL3		GO:0023058	adaptation of signaling pathway	http://amigo.geneontology.org/amigo/term/GO:0023058	22	1	0.0224409	44.5615	0.022216	1	1759	DNM1
GO:0071333	cellular response to glucose stimulus	http://amigo.geneontology.org/amigo/term/GO:0071333	128	10	3.89392	2.56811	0.00574048	2.24105	0.328879	1535;3170;4041;4986;5799;7343;8660;9230;50507;54795	CYBA;TRPM4;PTPRN2;RAB11B;OPRK1;UBTF;LRP5;IRS2;NOX4;FOXA2		GO:0010171	body morphogenesis	http://amigo.geneontology.org/amigo/term/GO:0010171	50	2	0.321013	6.23028	0.0409686	1	2778;29123	GNAS;ANKRD11		GO:0009891	positive regulation of biosynthetic process	http://amigo.geneontology.org/amigo/term/GO:0009891	1949	9	4.21001	2.13776	0.0201209	1	1488;1959;2551;4087;4617;5196;8445;8631;344018	GABPA;PF4;SMAD2;FIGLA;SKAP1;EGR2;CTBP2;MYF5;DYRK2		GO:0042698	ovulation cycle	http://amigo.geneontology.org/amigo/term/GO:0042698	69	2	0.231849	8.62629	0.0225315	1	4808;4986	OPRK1;NHLH2		GO:0032368	regulation of lipid transport	http://amigo.geneontology.org/amigo/term/GO:0032368	102	2	0.214209	9.33669	0.0193543	1	4923;8660	NTSR1;IRS2		GO:0098698	postsynaptic specialization assembly	http://amigo.geneontology.org/amigo/term/GO:0098698	22	3	0.359054	8.35528	0.00526262	0.461507	4916;50944;85358	SHANK3;SHANK1;NTRK3		GO:0007530	sex determination	http://amigo.geneontology.org/amigo/term/GO:0007530	22	1	0.0224409	44.5615	0.022216	1	54361	WNT4
GO:0010975	regulation of neuron projection development	http://amigo.geneontology.org/amigo/term/GO:0010975	475	25	14.4501	1.73009	0.00575203	2.24018	0.328879	322;1002;1141;1809;1902;4058;4916;5911;8829;10519;22906;22941;23189;50944;51704;51761;59284;65249;79594;79791;85358;85442;91584;146760;153090	ATP8A2;DAB2IP;CDH4;TRAK1;NRP1;MUL1;SHANK1;NTRK3;ZSWIM4;SHANK2;PLXNA4;RTN4RL1;KNDC1;CHRNB2;SHANK3;GPRC5B;FBXO31;APBB1;KANK1;LPAR1;CIB1;LTK;RAP2A;DPYSL3;CACNG7		GO:0032206	positive regulation of telomere maintenance	http://amigo.geneontology.org/amigo/term/GO:0032206	50	2	0.321013	6.23028	0.0409686	1	51750;92345	RTEL1;NAF1		GO:0010608	posttranscriptional regulation of gene expression	http://amigo.geneontology.org/amigo/term/GO:0010608	486	4	1.0498	3.81024	0.0201283	1	4087;4116;59284;79882	CACNG7;ZC3H14;SMAD2;MAGOH		GO:1903708	positive regulation of hemopoiesis	http://amigo.geneontology.org/amigo/term/GO:1903708	181	3	0.608184	4.93272	0.0229344	1	92;2737;6886	ACVR2A;TAL1;GLI3		GO:0014902	myotube differentiation	http://amigo.geneontology.org/amigo/term/GO:0014902	103	2	0.216309	9.24605	0.0197118	1	2876;4617	GPX1;MYF5		GO:0099505	regulation of presynaptic membrane potential	http://amigo.geneontology.org/amigo/term/GO:0099505	7	2	0.114245	17.5063	0.00527959	0.461507	478;3736	ATP1A3;KCNA1		GO:0060396	growth hormone receptor signaling pathway	http://amigo.geneontology.org/amigo/term/GO:0060396	22	1	0.0224409	44.5615	0.022216	1	6776	STAT5A
GO:0007411	axon guidance	http://amigo.geneontology.org/amigo/term/GO:0007411	259	16	7.8791	2.03069	0.00593639	2.22648	0.337298	1002;1959;2736;2737;3800;5598;6586;8660;8829;9846;10381;23022;64919;65249;85358;91584	SLIT3;CDH4;GLI3;NRP1;KIF5C;ZSWIM4;PLXNA4;SHANK3;GAB2;EGR2;TUBB3;BCL11B;IRS2;MAPK7;GLI2;PALLD		GO:0007417	central nervous system development	http://amigo.geneontology.org/amigo/term/GO:0007417	949	11	6.09282	1.8054	0.0411036	1	585;675;1203;1959;3925;10419;25806;56978;57822;84695;431707	PRMT5;PRDM8;GRHL3;EGR2;LOXL3;BBS4;LHX8;CLN5;BRCA2;STMN1;VAX2		GO:0051094	positive regulation of developmental process	http://amigo.geneontology.org/amigo/term/GO:0051094	1314	7	2.83835	2.46622	0.0205684	1	4087;4617;5020;5196;10519;11197;59284	PF4;CIB1;CACNG7;SMAD2;OXT;WIF1;MYF5		GO:0046877	regulation of saliva secretion	http://amigo.geneontology.org/amigo/term/GO:0046877	7	1	0.0235209	42.5153	0.0232893	1	4986	OPRK1		GO:0045446	endothelial cell differentiation	http://amigo.geneontology.org/amigo/term/GO:0045446	103	2	0.216309	9.24605	0.0197118	1	2876;5138	PDE2A;GPX1		GO:1905050	positive regulation of metallopeptidase activity	http://amigo.geneontology.org/amigo/term/GO:1905050	7	2	0.114245	17.5063	0.00527959	0.461507	4155;84168	MBP;ANTXR1		GO:0031669	cellular response to nutrient levels	http://amigo.geneontology.org/amigo/term/GO:0031669	230	2	0.234609	8.52481	0.022503	1	23274;54361	WNT4;CLEC16A
GO:0009749	response to glucose	http://amigo.geneontology.org/amigo/term/GO:0009749	192	13	5.84087	2.22569	0.00599261	2.22238	0.337926	1535;2645;3170;4041;4087;4986;5799;7343;8660;9230;50507;54795;125111	CYBA;TRPM4;PTPRN2;SMAD2;RAB11B;OPRK1;UBTF;LRP5;GCK;IRS2;NOX4;FOXA2;GJD3		GO:2001020	regulation of response to DNA damage stimulus	http://amigo.geneontology.org/amigo/term/GO:2001020	203	4	1.30331	3.0691	0.0418413	1	672;4282;23201;51750	BRCA1;MIF;FAM168A;RTEL1		GO:0035282	segmentation	http://amigo.geneontology.org/amigo/term/GO:0035282	103	2	0.222489	8.98921	0.0207883	1	1959;4617	EGR2;MYF5		GO:0021861	forebrain radial glial cell differentiation	http://amigo.geneontology.org/amigo/term/GO:0021861	7	1	0.0235209	42.5153	0.0232893	1	2737	GLI3		GO:0050877	nervous system process	http://amigo.geneontology.org/amigo/term/GO:0050877	1348	7	2.83091	2.4727	0.0201563	1	2876;4923;9038;29767;219447;390061;390084	NTSR1;OR51Q1;OR56A5;TMOD2;TAAR5;GPX1;OR5AS1		GO:0060193	positive regulation of lipase activity	http://amigo.geneontology.org/amigo/term/GO:0060193	69	5	1.12613	4.44	0.00536017	0.464088	148;1902;2099;4916;116519	ESR1;APOA5;NTRK3;LPAR1;ADRA1A		GO:0044265	cellular macromolecule catabolic process	http://amigo.geneontology.org/amigo/term/GO:0044265	1108	4	1.13021	3.53918	0.0230274	1	6039;9097;23274;54620	USP14;FBXL19;CLEC16A;RNASE6
GO:0044070	regulation of anion transport	http://amigo.geneontology.org/amigo/term/GO:0044070	90	8	2.73791	2.92194	0.00607468	2.21648	0.338803	766;4282;4923;5020;8564;8660;9230;51761	ATP8A2;RAB11B;KMO;MIF;CA7;IRS2;OXT;NTSR1		GO:0009994	oocyte differentiation	http://amigo.geneontology.org/amigo/term/GO:0009994	51	2	0.327433	6.10812	0.0424659	1	675;344018	BRCA2;FIGLA		GO:0070471	uterine smooth muscle contraction	http://amigo.geneontology.org/amigo/term/GO:0070471	10	1	0.0216009	46.2944	0.0213978	1	5020	OXT		GO:0060592	mammary gland formation	http://amigo.geneontology.org/amigo/term/GO:0060592	7	1	0.0235209	42.5153	0.0232893	1	2737	GLI3		GO:0008645	hexose transmembrane transport	http://amigo.geneontology.org/amigo/term/GO:0008645	105	2	0.220509	9.06993	0.0204352	1	8660;51422	PRKAG2;IRS2		GO:0034762	regulation of transmembrane transport	http://amigo.geneontology.org/amigo/term/GO:0034762	521	17	8.50306	1.99928	0.0054136	0.464293	486;777;1535;1804;3736;3755;3778;5336;8291;8514;26251;50944;53405;65266;85358;378807;388591	KCNG2;DYSF;KCNG1;KCNMA1;CYBA;DPP6;KCNAB2;KCNA1;WNK4;FXYD2;SHANK3;SHANK1;CACNA1E;PLCG2;CLIC5;RNF207;CATSPER4		GO:0072170	metanephric tubule development	http://amigo.geneontology.org/amigo/term/GO:0072170	23	1	0.0234609	42.624	0.0232147	1	54361	WNT4
GO:0097485	neuron projection guidance	http://amigo.geneontology.org/amigo/term/GO:0097485	260	16	7.90952	2.02288	0.00615415	2.21083	0.339923	1002;1959;2736;2737;3800;5598;6586;8660;8829;9846;10381;23022;64919;65249;85358;91584	SLIT3;CDH4;GLI3;NRP1;KIF5C;ZSWIM4;PLXNA4;SHANK3;GAB2;EGR2;TUBB3;BCL11B;IRS2;MAPK7;GLI2;PALLD		GO:0002720	positive regulation of cytokine production involved in immune response	http://amigo.geneontology.org/amigo/term/GO:0002720	51	2	0.327433	6.10812	0.0424659	1	4282;51704	MIF;GPRC5B		GO:0043084	penile erection	http://amigo.geneontology.org/amigo/term/GO:0043084	10	1	0.0216009	46.2944	0.0213978	1	5020	OXT		GO:0033684	regulation of luteinizing hormone secretion	http://amigo.geneontology.org/amigo/term/GO:0033684	7	1	0.0235209	42.5153	0.0232893	1	4986	OPRK1		GO:0098739	import across plasma membrane	http://amigo.geneontology.org/amigo/term/GO:0098739	106	2	0.222609	8.98437	0.020801	1	4923;728215	NTSR1;FAM155A		GO:0051345	positive regulation of hydrolase activity	http://amigo.geneontology.org/amigo/term/GO:0051345	746	22	12.1752	1.80695	0.00551233	0.468342	148;663;1902;2099;2192;2903;3932;4155;4916;8829;9712;22821;50848;54453;55188;64065;79594;79658;83595;84168;116519;153090	USP6NL;MBP;RASA3;ANTXR1;ESR1;GRIN2A;RIC8B;F11R;FBLN1;PERP;NRP1;ARHGAP10;BNIP2;SOX7;APOA5;NTRK3;DAB2IP;MUL1;RIN2;LCK;LPAR1;ADRA1A		GO:0010894	negative regulation of steroid biosynthetic process	http://amigo.geneontology.org/amigo/term/GO:0010894	23	1	0.0234609	42.624	0.0232147	1	54361	WNT4
GO:0030007	cellular potassium ion homeostasis	http://amigo.geneontology.org/amigo/term/GO:0030007	13	3	0.395476	7.5858	0.00637435	2.19556	0.339923	478;495;3778	KCNMA1;ATP1A3;ATP4A		GO:0033260	nuclear DNA replication	http://amigo.geneontology.org/amigo/term/GO:0033260	52	2	0.333853	5.99065	0.0439835	1	675;51750	BRCA2;RTEL1		GO:0007440	foregut morphogenesis	http://amigo.geneontology.org/amigo/term/GO:0007440	10	1	0.0216009	46.2944	0.0213978	1	4087	SMAD2		GO:1903998	regulation of eating behavior	http://amigo.geneontology.org/amigo/term/GO:1903998	7	1	0.0235209	42.5153	0.0232893	1	4986	OPRK1		GO:0014049	positive regulation of glutamate secretion	http://amigo.geneontology.org/amigo/term/GO:0014049	10	1	0.0210008	47.6171	0.020809	1	4923	NTSR1		GO:0048639	positive regulation of developmental growth	http://amigo.geneontology.org/amigo/term/GO:0048639	164	8	2.67659	2.98888	0.00556575	0.468502	32;1002;4916;6909;7049;8829;51761;79594	TGFBR3;ATP8A2;ACACB;CDH4;NRP1;NTRK3;TBX2;MUL1		GO:0051446	positive regulation of meiotic cell cycle	http://amigo.geneontology.org/amigo/term/GO:0051446	23	1	0.0234609	42.624	0.0232147	1	54361	WNT4
GO:0033605	positive regulation of catecholamine secretion	http://amigo.geneontology.org/amigo/term/GO:0033605	13	3	0.395476	7.5858	0.00637435	2.19556	0.339923	1141;4986;5020	CHRNB2;OPRK1;OXT		GO:0009757	hexose mediated signaling	http://amigo.geneontology.org/amigo/term/GO:0009757	7	1	0.0449418	22.251	0.0440932	1	7343	UBTF		GO:0042756	drinking behavior	http://amigo.geneontology.org/amigo/term/GO:0042756	10	1	0.0216009	46.2944	0.0213978	1	5020	OXT		GO:0032277	negative regulation of gonadotropin secretion	http://amigo.geneontology.org/amigo/term/GO:0032277	7	1	0.0235209	42.5153	0.0232893	1	4986	OPRK1		GO:0032000	positive regulation of fatty acid beta-oxidation	http://amigo.geneontology.org/amigo/term/GO:0032000	10	1	0.0210008	47.6171	0.020809	1	8660	IRS2		GO:0060079	excitatory postsynaptic potential	http://amigo.geneontology.org/amigo/term/GO:0060079	99	6	1.61574	3.71346	0.00565379	0.471547	1141;2903;2906;50944;57030;85358	GRIN2A;CHRNB2;SLC17A7;GRIN2D;SHANK3;SHANK1		GO:0071378	cellular response to growth hormone stimulus	http://amigo.geneontology.org/amigo/term/GO:0071378	23	1	0.0234609	42.624	0.0232147	1	6776	STAT5A
GO:0071331	cellular response to hexose stimulus	http://amigo.geneontology.org/amigo/term/GO:0071331	130	10	3.95476	2.5286	0.00639104	2.19443	0.339923	1535;3170;4041;4986;5799;7343;8660;9230;50507;54795	CYBA;TRPM4;PTPRN2;RAB11B;OPRK1;UBTF;LRP5;IRS2;NOX4;FOXA2		GO:0010182	sugar mediated signaling pathway	http://amigo.geneontology.org/amigo/term/GO:0010182	7	1	0.0449418	22.251	0.0440932	1	7343	UBTF		GO:0090657	telomeric loop disassembly	http://amigo.geneontology.org/amigo/term/GO:0090657	10	1	0.0216009	46.2944	0.0213978	1	51750	RTEL1		GO:0021798	forebrain dorsal/ventral pattern formation	http://amigo.geneontology.org/amigo/term/GO:0021798	7	1	0.0235209	42.5153	0.0232893	1	2737	GLI3		GO:0042428	serotonin metabolic process	http://amigo.geneontology.org/amigo/term/GO:0042428	10	1	0.0210008	47.6171	0.020809	1	3350	HTR1A		GO:1904861	excitatory synapse assembly	http://amigo.geneontology.org/amigo/term/GO:1904861	23	3	0.375375	7.99201	0.00597984	0.492008	4916;50944;85358	SHANK3;SHANK1;NTRK3		GO:1903362	regulation of cellular protein catabolic process	http://amigo.geneontology.org/amigo/term/GO:1903362	238	2	0.24277	8.23826	0.0239846	1	9097;23274	USP14;CLEC16A
GO:2000311	regulation of AMPA receptor activity	http://amigo.geneontology.org/amigo/term/GO:2000311	25	4	0.76053	5.25949	0.00644372	2.19086	0.339923	22941;50944;59284;85358	SHANK1;SHANK2;SHANK3;CACNG7		GO:0010255	glucose mediated signaling pathway	http://amigo.geneontology.org/amigo/term/GO:0010255	7	1	0.0449418	22.251	0.0440932	1	7343	UBTF		GO:0009950	dorsal/ventral axis specification	http://amigo.geneontology.org/amigo/term/GO:0009950	10	1	0.0216009	46.2944	0.0213978	1	4087	SMAD2		GO:0007442	hindgut morphogenesis	http://amigo.geneontology.org/amigo/term/GO:0007442	7	1	0.0235209	42.5153	0.0232893	1	2737	GLI3		GO:0070816	phosphorylation of RNA polymerase II C-terminal domain	http://amigo.geneontology.org/amigo/term/GO:0070816	10	1	0.0210008	47.6171	0.020809	1	8621	CDK13		GO:0044087	regulation of cellular component biogenesis	http://amigo.geneontology.org/amigo/term/GO:0044087	940	26	15.3414	1.69476	0.00605843	0.492008	1141;1809;1902;2099;4651;4916;5064;5734;5795;5987;7013;8829;9712;10324;10801;23075;23160;23189;50944;54922;84168;85358;85477;153090;171024;266727	MYO10;USP6NL;KANK1;ANTXR1;PALM;SWAP70;ESR1;TERF1;PTPRJ;CHRNB2;KLHL41;NRP1;TRIM27;DPYSL3;SEPT9;WDR43;RASIP1;SHANK3;SHANK1;NTRK3;SCIN;SYNPO2;PTGER4;DAB2IP;LPAR1;MDGA1		GO:0030325	adrenal gland development	http://amigo.geneontology.org/amigo/term/GO:0030325	24	1	0.024481	40.848	0.0242125	1	54361	WNT4
GO:0031589	cell-substrate adhesion	http://amigo.geneontology.org/amigo/term/GO:0031589	332	19	10.0998	1.88122	0.00647826	2.18854	0.339923	2192;3689;4617;5795;8516;8631;8829;8874;9358;9480;10174;10519;23189;25890;50509;54361;55698;64098;84168	PARVG;ITGB2;NRP1;ARHGEF7;ANTXR1;PTPRJ;COL5A3;SORBS3;SKAP1;ITGA8;FBLN1;ITGBL1;KANK1;CIB1;WNT4;RADIL;ABI3BP;ONECUT2;MYF5		GO:0006787	porphyrin-containing compound catabolic process	http://amigo.geneontology.org/amigo/term/GO:0006787	7	1	0.0449418	22.251	0.0440932	1	3163	HMOX2		GO:0032306	regulation of prostaglandin secretion	http://amigo.geneontology.org/amigo/term/GO:0032306	10	1	0.0216009	46.2944	0.0213978	1	5020	OXT		GO:0021910	smoothened signaling pathway involved in ventral spinal cord patterning	http://amigo.geneontology.org/amigo/term/GO:0021910	7	1	0.0235209	42.5153	0.0232893	1	2737	GLI3		GO:0001820	serotonin secretion	http://amigo.geneontology.org/amigo/term/GO:0001820	10	1	0.0210008	47.6171	0.020809	1	3350	HTR1A		GO:1900274	regulation of phospholipase C activity	http://amigo.geneontology.org/amigo/term/GO:1900274	45	4	0.734429	5.44641	0.0061156	0.492008	148;1902;2099;4916	ESR1;NTRK3;LPAR1;ADRA1A		GO:0051642	centrosome localization	http://amigo.geneontology.org/amigo/term/GO:0051642	24	1	0.024481	40.848	0.0242125	1	23299	BICD2
GO:0071326	cellular response to monosaccharide stimulus	http://amigo.geneontology.org/amigo/term/GO:0071326	131	10	3.98518	2.5093	0.00673709	2.17153	0.347681	1535;3170;4041;4986;5799;7343;8660;9230;50507;54795	CYBA;TRPM4;PTPRN2;RAB11B;OPRK1;UBTF;LRP5;IRS2;NOX4;FOXA2		GO:0042167	heme catabolic process	http://amigo.geneontology.org/amigo/term/GO:0042167	7	1	0.0449418	22.251	0.0440932	1	3163	HMOX2		GO:0032308	positive regulation of prostaglandin secretion	http://amigo.geneontology.org/amigo/term/GO:0032308	10	1	0.0216009	46.2944	0.0213978	1	5020	OXT		GO:2000394	positive regulation of lamellipodium morphogenesis	http://amigo.geneontology.org/amigo/term/GO:2000394	7	1	0.0235209	42.5153	0.0232893	1	8874	ARHGEF7		GO:0015749	monosaccharide transmembrane transport	http://amigo.geneontology.org/amigo/term/GO:0015749	107	2	0.224709	8.9004	0.0211696	1	8660;51422	PRKAG2;IRS2		GO:1901185	negative regulation of ERBB signaling pathway	http://amigo.geneontology.org/amigo/term/GO:1901185	45	4	0.734429	5.44641	0.0061156	0.492008	5795;57732;58513;153090	ZFYVE28;EPS15L1;PTPRJ;DAB2IP		GO:0031330	negative regulation of cellular catabolic process	http://amigo.geneontology.org/amigo/term/GO:0031330	240	2	0.24481	8.16961	0.0243612	1	9097;23274	USP14;CLEC16A
GO:1903844	regulation of cellular response to transforming growth factor beta stimulus	http://amigo.geneontology.org/amigo/term/GO:1903844	111	9	3.37676	2.66528	0.00676928	2.16946	0.347681	1387;4087;7049;8516;9110;9480;10370;63976;114990	PRDM16;MTMR4;ITGA8;CREBBP;TGFBR3;SMAD2;CITED2;VASN;ONECUT2		GO:0046149	pigment catabolic process	http://amigo.geneontology.org/amigo/term/GO:0046149	7	1	0.0449418	22.251	0.0440932	1	3163	HMOX2		GO:0031053	primary miRNA processing	http://amigo.geneontology.org/amigo/term/GO:0031053	10	1	0.0216009	46.2944	0.0213978	1	4087	SMAD2		GO:0030278	regulation of ossification	http://amigo.geneontology.org/amigo/term/GO:0030278	183	3	0.614905	4.87881	0.0235969	1	92;2737;9770	ACVR2A;GLI3;RASSF2		GO:0051046	regulation of secretion	http://amigo.geneontology.org/amigo/term/GO:0051046	771	5	1.61916	3.08801	0.021478	1	3350;4923;8660;83452;390084	NTSR1;OR56A5;IRS2;RAB33B;HTR1A		GO:0032956	regulation of actin cytoskeleton organization	http://amigo.geneontology.org/amigo/term/GO:0032956	320	12	5.22261	2.2977	0.00649886	0.509536	1902;4916;5734;5987;8829;23075;23189;50848;50944;85358;85477;171024	KANK1;SWAP70;F11R;NRP1;TRIM27;SHANK3;SHANK1;NTRK3;SCIN;SYNPO2;PTGER4;LPAR1		GO:0051894	positive regulation of focal adhesion assembly	http://amigo.geneontology.org/amigo/term/GO:0051894	25	1	0.025501	39.2141	0.0252092	1	54361	WNT4
GO:0048666	neuron development	http://amigo.geneontology.org/amigo/term/GO:0048666	1068	47	32.4899	1.44661	0.00692201	2.15977	0.352734	322;585;1002;1141;1203;1809;1902;1959;2736;2737;3800;3925;4058;4916;5598;5599;5911;6586;8660;8829;9480;9846;10083;10381;10519;22906;22941;23022;23189;25806;29967;50863;50944;51704;51761;59284;64072;64919;65249;79594;79791;85358;85442;91584;146760;153090;431707	ATP8A2;SLIT3;DAB2IP;CDH4;TRAK1;GLI3;NTM;NRP1;KIF5C;MUL1;SHANK1;NTRK3;ZSWIM4;MAPK8;SHANK2;PLXNA4;RTN4RL1;KNDC1;CHRNB2;SHANK3;LRP12;GAB2;GPRC5B;EGR2;FBXO31;APBB1;KANK1;LPAR1;CDH23;CIB1;STMN1;TUBB3;LTK;BCL11B;VAX2;USH1C;RAP2A;LHX8;DPYSL3;CLN5;IRS2;BBS4;CACNG7;MAPK7;GLI2;PALLD;ONECUT2		GO:0090240	positive regulation of histone H4 acetylation	http://amigo.geneontology.org/amigo/term/GO:0090240	7	1	0.0449418	22.251	0.0440932	1	672	BRCA1		GO:0051254	positive regulation of RNA metabolic process	http://amigo.geneontology.org/amigo/term/GO:0051254	1668	8	3.60302	2.22036	0.0234828	1	1488;1959;2551;4087;4617;5196;8631;344018	GABPA;PF4;SMAD2;FIGLA;SKAP1;EGR2;CTBP2;MYF5		GO:0002237	response to molecule of bacterial origin	http://amigo.geneontology.org/amigo/term/GO:0002237	330	4	1.10884	3.60736	0.024756	1	4986;5599;51510;259230	SGMS1;MAPK8;OPRK1;CHMP5		GO:0043467	regulation of generation of precursor metabolites and energy	http://amigo.geneontology.org/amigo/term/GO:0043467	108	2	0.226809	8.81799	0.0215409	1	8660;51422	PRKAG2;IRS2		GO:0007423	sensory organ development	http://amigo.geneontology.org/amigo/term/GO:0007423	531	17	8.66627	1.96163	0.00650535	0.509536	1289;2736;4041;4916;6909;7475;8412;8516;8829;9172;10083;51761;57030;63976;64919;80326;170692	USH1C;ATP8A2;ADAMTS18;BCL11B;BCAR3;NRP1;MYOM2;SLC17A7;WNT6;LRP5;ITGA8;WNT10A;NTRK3;GLI2;TBX2;PRDM16;COL5A1		GO:1902932	positive regulation of alcohol biosynthetic process	http://amigo.geneontology.org/amigo/term/GO:1902932	25	1	0.025501	39.2141	0.0252092	1	54361	WNT4
GO:0042059	negative regulation of epidermal growth factor receptor signaling pathway	http://amigo.geneontology.org/amigo/term/GO:0042059	40	5	1.21685	4.10897	0.00698407	2.15589	0.352734	5795;8874;57732;58513;153090	DAB2IP;ZFYVE28;ARHGEF7;EPS15L1;PTPRJ		GO:0071499	cellular response to laminar fluid shear stress	http://amigo.geneontology.org/amigo/term/GO:0071499	7	1	0.0449418	22.251	0.0440932	1	5598	MAPK7		GO:0019730	antimicrobial humoral response	http://amigo.geneontology.org/amigo/term/GO:0019730	110	2	0.23761	8.41717	0.0235027	1	3151;5196	PF4;HMGN2		GO:0051056	regulation of small GTPase mediated signal transduction	http://amigo.geneontology.org/amigo/term/GO:0051056	331	4	1.1122	3.59646	0.0249976	1	2059;8874;9639;84952	EPS8;ARHGEF7;CGNL1;ARHGEF10		GO:0044092	negative regulation of molecular function	http://amigo.geneontology.org/amigo/term/GO:0044092	1062	6	2.23029	2.69023	0.0218602	1	2876;4660;5504;8660;51422;56413	LTB4R2;PRKAG2;PPP1R2;IRS2;GPX1;PPP1R12B		GO:0060443	mammary gland morphogenesis	http://amigo.geneontology.org/amigo/term/GO:0060443	46	4	0.75075	5.32801	0.00661371	0.509536	2099;2736;4041;6909	ESR1;LRP5;GLI2;TBX2		GO:0045940	positive regulation of steroid metabolic process	http://amigo.geneontology.org/amigo/term/GO:0045940	25	1	0.025501	39.2141	0.0252092	1	54361	WNT4
GO:0048667	cell morphogenesis involved in neuron differentiation	http://amigo.geneontology.org/amigo/term/GO:0048667	560	28	17.0359	1.64359	0.00712733	2.14707	0.357981	322;1002;1141;1959;2736;2737;3800;3925;4916;5598;5911;6586;8660;8829;9846;10381;22906;22941;23022;25806;50944;51761;64919;65249;79791;85358;85442;91584	ATP8A2;SLIT3;CDH4;TRAK1;GLI3;NRP1;KIF5C;SHANK1;NTRK3;ZSWIM4;SHANK2;PLXNA4;KNDC1;CHRNB2;SHANK3;GAB2;EGR2;FBXO31;APBB1;STMN1;TUBB3;BCL11B;VAX2;RAP2A;IRS2;MAPK7;GLI2;PALLD		GO:0051001	negative regulation of nitric-oxide synthase activity	http://amigo.geneontology.org/amigo/term/GO:0051001	7	1	0.0449418	22.251	0.0440932	1	51070	NOSIP		GO:0033632	regulation of cell-cell adhesion mediated by integrin	http://amigo.geneontology.org/amigo/term/GO:0033632	11	1	0.023761	42.0859	0.023513	1	8631	SKAP1		GO:0043627	response to estrogen	http://amigo.geneontology.org/amigo/term/GO:0043627	73	2	0.24529	8.15362	0.0250259	1	2737;4986	OPRK1;GLI3		GO:0034219	carbohydrate transmembrane transport	http://amigo.geneontology.org/amigo/term/GO:0034219	109	2	0.228909	8.73709	0.021915	1	8660;51422	PRKAG2;IRS2		GO:0010107	potassium ion import	http://amigo.geneontology.org/amigo/term/GO:0010107	46	4	0.75075	5.32801	0.00661371	0.509536	478;486;495;65266	ATP1A3;WNK4;FXYD2;ATP4A		GO:0032967	positive regulation of collagen biosynthetic process	http://amigo.geneontology.org/amigo/term/GO:0032967	25	1	0.025501	39.2141	0.0252092	1	54361	WNT4
GO:0009746	response to hexose	http://amigo.geneontology.org/amigo/term/GO:0009746	197	13	5.99298	2.1692	0.00738692	2.13154	0.36497	1535;2645;3170;4041;4087;4986;5799;7343;8660;9230;50507;54795;125111	CYBA;TRPM4;PTPRN2;SMAD2;RAB11B;OPRK1;UBTF;LRP5;GCK;IRS2;NOX4;FOXA2;GJD3		GO:0060613	fat pad development	http://amigo.geneontology.org/amigo/term/GO:0060613	7	1	0.0449418	22.251	0.0440932	1	585	BBS4		GO:0021561	facial nerve development	http://amigo.geneontology.org/amigo/term/GO:0021561	11	1	0.023761	42.0859	0.023513	1	1959	EGR2		GO:0007422	peripheral nervous system development	http://amigo.geneontology.org/amigo/term/GO:0007422	74	2	0.24865	8.04344	0.0256664	1	9639;91584	PLXNA4;ARHGEF10		GO:0006163	purine nucleotide metabolic process	http://amigo.geneontology.org/amigo/term/GO:0006163	516	4	1.08364	3.69125	0.0222667	1	2876;5138;51422;221823	PRKAG2;PRPS1L1;PDE2A;GPX1		GO:0016126	sterol biosynthetic process	http://amigo.geneontology.org/amigo/term/GO:0016126	73	5	1.19141	4.19672	0.00679782	0.515854	32;1718;10449;10826;116519	ACAA2;DHCR24;FAXDC2;ACACB;APOA5		GO:0008211	glucocorticoid metabolic process	http://amigo.geneontology.org/amigo/term/GO:0008211	25	1	0.025501	39.2141	0.0252092	1	54361	WNT4
GO:0045637	regulation of myeloid cell differentiation	http://amigo.geneontology.org/amigo/term/GO:0045637	221	14	6.72309	2.08238	0.00786896	2.10408	0.375553	92;1387;1441;2113;2551;2778;3202;5196;5814;6886;7564;9770;10519;85477	SCIN;ETS1;TAL1;RASSF2;GNAS;ZNF16;GABPA;CREBBP;CSF3R;CIB1;ACVR2A;PURB;PF4;HOXA5		GO:2000617	positive regulation of histone H3-K9 acetylation	http://amigo.geneontology.org/amigo/term/GO:2000617	7	1	0.0449418	22.251	0.0440932	1	672	BRCA1		GO:0021610	facial nerve morphogenesis	http://amigo.geneontology.org/amigo/term/GO:0021610	11	1	0.023761	42.0859	0.023513	1	1959	EGR2		GO:0045596	negative regulation of cell differentiation	http://amigo.geneontology.org/amigo/term/GO:0045596	678	6	2.27817	2.63369	0.0256717	1	2737;3170;6886;22882;55810;114990	ZHX2;FOXJ2;FOXA2;TAL1;GLI3;VASN		GO:0034763	negative regulation of transmembrane transport	http://amigo.geneontology.org/amigo/term/GO:0034763	110	2	0.231009	8.65766	0.0222917	1	4923;8660	NTSR1;IRS2		GO:0050769	positive regulation of neurogenesis	http://amigo.geneontology.org/amigo/term/GO:0050769	447	15	7.29533	2.05611	0.0068434	0.515854	322;1002;1809;1902;2736;4058;4916;8829;22906;50944;51761;79594;79791;85358;153090	ATP8A2;APBB1;CDH4;FBXO31;NRP1;DPYSL3;TRAK1;SHANK3;SHANK1;NTRK3;DAB2IP;LTK;GLI2;MUL1;LPAR1		GO:0045939	negative regulation of steroid metabolic process	http://amigo.geneontology.org/amigo/term/GO:0045939	25	1	0.025501	39.2141	0.0252092	1	54361	WNT4
GO:0010248	establishment or maintenance of transmembrane electrochemical gradient	http://amigo.geneontology.org/amigo/term/GO:0010248	14	3	0.425897	7.04396	0.0079316	2.10064	0.375553	478;486;495	ATP1A3;FXYD2;ATP4A		GO:2000618	regulation of histone H4-K16 acetylation	http://amigo.geneontology.org/amigo/term/GO:2000618	7	1	0.0449418	22.251	0.0440932	1	672	BRCA1		GO:0060456	positive regulation of digestive system process	http://amigo.geneontology.org/amigo/term/GO:0060456	11	1	0.023761	42.0859	0.023513	1	5020	OXT		GO:0060341	regulation of cellular localization	http://amigo.geneontology.org/amigo/term/GO:0060341	872	7	2.93004	2.38905	0.0260868	1	2037;2737;3170;3689;4600;5599;9846	MX2;EPB41L2;GAB2;MAPK8;FOXA2;GLI3;ITGB2		GO:0007195	adenylate cyclase-inhibiting dopamine receptor signaling pathway	http://amigo.geneontology.org/amigo/term/GO:0007195	11	1	0.0231009	43.2883	0.0228667	1	390084	OR56A5		GO:1905709	negative regulation of membrane permeability	http://amigo.geneontology.org/amigo/term/GO:1905709	8	2	0.130565	15.318	0.00696392	0.515854	10449;54922	ACAA2;RASIP1		GO:0060444	branching involved in mammary gland duct morphogenesis	http://amigo.geneontology.org/amigo/term/GO:0060444	25	1	0.025501	39.2141	0.0252092	1	54361	WNT4
GO:0036376	sodium ion export across plasma membrane	http://amigo.geneontology.org/amigo/term/GO:0036376	14	3	0.425897	7.04396	0.0079316	2.10064	0.375553	478;486;495	ATP1A3;FXYD2;ATP4A		GO:0010760	negative regulation of macrophage chemotaxis	http://amigo.geneontology.org/amigo/term/GO:0010760	7	1	0.0449418	22.251	0.0440932	1	4282	MIF		GO:0045346	regulation of MHC class II biosynthetic process	http://amigo.geneontology.org/amigo/term/GO:0045346	11	1	0.023761	42.0859	0.023513	1	5196	PF4		GO:0042325	regulation of phosphorylation	http://amigo.geneontology.org/amigo/term/GO:0042325	1500	10	5.0402	1.98405	0.0263715	1	92;1453;3170;3689;4986;5151;6886;9770;50507;197259	MLKL;PDE8A;NOX4;OPRK1;CSNK1D;ACVR2A;FOXA2;TAL1;ITGB2;RASSF2		GO:0002862	negative regulation of inflammatory response to antigenic stimulus	http://amigo.geneontology.org/amigo/term/GO:0002862	11	1	0.0231009	43.2883	0.0228667	1	2876	GPX1		GO:0098976	excitatory chemical synaptic transmission	http://amigo.geneontology.org/amigo/term/GO:0098976	8	2	0.130565	15.318	0.00696392	0.515854	2903;2906	GRIN2A;GRIN2D		GO:1903421	regulation of synaptic vesicle recycling	http://amigo.geneontology.org/amigo/term/GO:1903421	25	1	0.025501	39.2141	0.0252092	1	1759	DNM1
GO:0044087	regulation of cellular component biogenesis	http://amigo.geneontology.org/amigo/term/GO:0044087	940	42	28.5959	1.46874	0.00815373	2.08864	0.379073	585;672;1141;1809;1902;2059;2099;3925;4651;4916;5020;5064;5734;5795;5987;6886;7013;8631;8829;9639;9712;10174;10324;10801;23075;23160;23189;29767;50507;50944;51510;51750;54361;54922;55329;64786;84168;85358;85477;153090;171024;266727	DAB2IP;SCIN;TMOD2;SYNPO2;NRP1;MNS1;ANTXR1;SHANK1;TAL1;NTRK3;TERF1;PTPRJ;SORBS3;SWAP70;SKAP1;CHRNB2;SHANK3;TBC1D15;KANK1;LPAR1;MDGA1;ARHGEF10;PALM;CHMP5;STMN1;PTGER4;BRCA1;KLHL41;WNT4;EPS8;WDR43;TRIM27;DPYSL3;ESR1;RTEL1;BBS4;USP6NL;MYO10;RASIP1;NOX4;SEPT9;OXT		GO:0051342	regulation of cyclic-nucleotide phosphodiesterase activity	http://amigo.geneontology.org/amigo/term/GO:0051342	7	1	0.0449418	22.251	0.0440932	1	5598	MAPK7		GO:0048742	regulation of skeletal muscle fiber development	http://amigo.geneontology.org/amigo/term/GO:0048742	11	1	0.023761	42.0859	0.023513	1	4617	MYF5		GO:0043313	regulation of neutrophil degranulation	http://amigo.geneontology.org/amigo/term/GO:0043313	8	1	0.0268811	37.2009	0.0265726	1	3689	ITGB2		GO:0043116	negative regulation of vascular permeability	http://amigo.geneontology.org/amigo/term/GO:0043116	11	1	0.0231009	43.2883	0.0228667	1	5138	PDE2A		GO:0070838	divalent metal ion transport	http://amigo.geneontology.org/amigo/term/GO:0070838	448	15	7.31165	2.05152	0.00697944	0.515854	148;777;1141;1535;2645;2903;2906;3932;5138;5336;5987;8291;22821;54795;378807	RASA3;GRIN2A;DYSF;CYBA;CHRNB2;TRIM27;GRIN2D;GCK;PDE2A;CACNA1E;PLCG2;LCK;ADRA1A;TRPM4;CATSPER4		GO:0061842	microtubule organizing center localization	http://amigo.geneontology.org/amigo/term/GO:0061842	25	1	0.025501	39.2141	0.0252092	1	23299	BICD2
GO:0031175	neuron projection development	http://amigo.geneontology.org/amigo/term/GO:0031175	940	42	28.5959	1.46874	0.00815373	2.08864	0.379073	322;585;1002;1141;1809;1902;1959;2736;2737;3800;3925;4058;4916;5598;5911;6586;8660;8829;9846;10083;10381;10519;22906;22941;23022;23189;25806;29967;50944;51704;51761;59284;64072;64919;65249;79594;79791;85358;85442;91584;146760;153090	ATP8A2;SLIT3;DAB2IP;CDH4;TRAK1;GLI3;NRP1;KIF5C;MUL1;SHANK1;NTRK3;ZSWIM4;SHANK2;PLXNA4;RTN4RL1;KNDC1;CHRNB2;SHANK3;LRP12;GAB2;GPRC5B;EGR2;FBXO31;APBB1;KANK1;LPAR1;CDH23;CIB1;STMN1;TUBB3;LTK;BCL11B;VAX2;USH1C;RAP2A;DPYSL3;IRS2;BBS4;CACNG7;MAPK7;GLI2;PALLD		GO:0044857	plasma membrane raft organization	http://amigo.geneontology.org/amigo/term/GO:0044857	7	1	0.0449418	22.251	0.0440932	1	11252	PACSIN2		GO:0021604	cranial nerve structural organization	http://amigo.geneontology.org/amigo/term/GO:0021604	11	1	0.023761	42.0859	0.023513	1	1959	EGR2		GO:0032927	positive regulation of activin receptor signaling pathway	http://amigo.geneontology.org/amigo/term/GO:0032927	8	1	0.0268811	37.2009	0.0265726	1	92	ACVR2A		GO:0016264	gap junction assembly	http://amigo.geneontology.org/amigo/term/GO:0016264	11	1	0.0231009	43.2883	0.0228667	1	125111	GJD3		GO:0060078	regulation of postsynaptic membrane potential	http://amigo.geneontology.org/amigo/term/GO:0060078	137	7	2.23593	3.13069	0.00727333	0.53324	1141;2903;2906;3736;50944;57030;85358	GRIN2A;CHRNB2;KCNA1;SLC17A7;GRIN2D;SHANK3;SHANK1		GO:0006700	C21-steroid hormone biosynthetic process	http://amigo.geneontology.org/amigo/term/GO:0006700	26	1	0.0265211	37.7059	0.0262051	1	54361	WNT4
GO:0034113	heterotypic cell-cell adhesion	http://amigo.geneontology.org/amigo/term/GO:0034113	58	6	1.76443	3.40053	0.00817274	2.08763	0.379073	3689;3932;4155;5598;8631;64065	ITGB2;MBP;PERP;SKAP1;LCK;MAPK7		GO:2000343	positive regulation of chemokine (C-X-C motif) ligand 2 production	http://amigo.geneontology.org/amigo/term/GO:2000343	7	1	0.0449418	22.251	0.0440932	1	4282	MIF		GO:0007320	insemination	http://amigo.geneontology.org/amigo/term/GO:0007320	12	1	0.025921	38.5787	0.0256236	1	5020	OXT		GO:0045602	negative regulation of endothelial cell differentiation	http://amigo.geneontology.org/amigo/term/GO:0045602	8	1	0.0268811	37.2009	0.0265726	1	55810	FOXJ2		GO:0010269	response to selenium ion	http://amigo.geneontology.org/amigo/term/GO:0010269	11	1	0.0231009	43.2883	0.0228667	1	2876	GPX1		GO:0072511	divalent inorganic cation transport	http://amigo.geneontology.org/amigo/term/GO:0072511	451	15	7.36061	2.03787	0.00740063	0.536383	148;777;1141;1535;2645;2903;2906;3932;5138;5336;5987;8291;22821;54795;378807	RASA3;GRIN2A;DYSF;CYBA;CHRNB2;TRIM27;GRIN2D;GCK;PDE2A;CACNA1E;PLCG2;LCK;ADRA1A;TRPM4;CATSPER4		GO:0099590	neurotransmitter receptor internalization	http://amigo.geneontology.org/amigo/term/GO:0099590	26	1	0.0265211	37.7059	0.0262051	1	1759	DNM1
GO:0043266	regulation of potassium ion transport	http://amigo.geneontology.org/amigo/term/GO:0043266	95	8	2.89002	2.76815	0.00835798	2.0779	0.38348	1804;2645;3736;3755;4986;8514;65266;388591	KCNG1;DPP6;KCNA1;WNK4;KCNAB2;OPRK1;GCK;RNF207		GO:0002069	columnar/cuboidal epithelial cell maturation	http://amigo.geneontology.org/amigo/term/GO:0002069	7	1	0.0449418	22.251	0.0440932	1	3202	HOXA5		GO:0002523	leukocyte migration involved in inflammatory response	http://amigo.geneontology.org/amigo/term/GO:0002523	12	1	0.025921	38.5787	0.0256236	1	2867	FFAR2		GO:1901339	regulation of store-operated calcium channel activity	http://amigo.geneontology.org/amigo/term/GO:1901339	8	1	0.0268811	37.2009	0.0265726	1	84766	CRACR2A		GO:0048742	regulation of skeletal muscle fiber development	http://amigo.geneontology.org/amigo/term/GO:0048742	11	1	0.0231009	43.2883	0.0228667	1	4617	MYF5		GO:0055082	cellular chemical homeostasis	http://amigo.geneontology.org/amigo/term/GO:0055082	766	22	12.5016	1.75977	0.00743419	0.536383	148;478;495;1535;1902;2099;2645;2903;2906;3778;3932;4041;5336;5734;5799;6550;7343;9230;9709;22821;23075;54795	PTPRN2;RASA3;UBTF;SWAP70;ESR1;GRIN2A;SLC9A3;ATP1A3;KCNMA1;CYBA;GRIN2D;GCK;LRP5;PLCG2;PTGER4;ATP4A;HERPUD1;LCK;LPAR1;ADRA1A;TRPM4;RAB11B		GO:0001958	endochondral ossification	http://amigo.geneontology.org/amigo/term/GO:0001958	26	1	0.0265211	37.7059	0.0262051	1	4664	NAB1
GO:0034067	protein localization to Golgi apparatus	http://amigo.geneontology.org/amigo/term/GO:0034067	27	4	0.821373	4.8699	0.00852255	2.06943	0.38348	1453;23299;83452;90196	SYS1;CSNK1D;BICD2;RAB33B		GO:0007042	lysosomal lumen acidification	http://amigo.geneontology.org/amigo/term/GO:0007042	7	1	0.0449418	22.251	0.0440932	1	1203	CLN5		GO:0038003	opioid receptor signaling pathway	http://amigo.geneontology.org/amigo/term/GO:0038003	12	1	0.025921	38.5787	0.0256236	1	2831	NPBWR1		GO:0090045	positive regulation of deacetylase activity	http://amigo.geneontology.org/amigo/term/GO:0090045	8	1	0.0268811	37.2009	0.0265726	1	5599	MAPK8		GO:0010172	embryonic body morphogenesis	http://amigo.geneontology.org/amigo/term/GO:0010172	11	1	0.0231009	43.2883	0.0228667	1	23528	ZNF281		GO:0097186	amelogenesis	http://amigo.geneontology.org/amigo/term/GO:0097186	25	3	0.408016	7.35265	0.00758212	0.542749	1441;56975;64065	CSF3R;PERP;FAM20C		GO:0036075	replacement ossification	http://amigo.geneontology.org/amigo/term/GO:0036075	26	1	0.0265211	37.7059	0.0262051	1	4664	NAB1
GO:0010628	positive regulation of gene expression	http://amigo.geneontology.org/amigo/term/GO:0010628	1911	76	58.1349	1.3073	0.00859274	2.06587	0.38348	92;322;672;675;1387;1488;1874;1879;1959;2099;2113;2551;2736;2737;2972;3167;3170;3202;3203;4010;4041;4087;4331;4617;4772;4774;4808;4916;5079;5138;5196;5325;5443;5598;5599;6873;6886;6925;7027;7088;7343;7475;7593;8091;8092;8516;8621;8631;9480;10370;11317;22806;23160;23367;23528;54361;54897;55810;55818;55848;56938;57521;57822;59269;63976;63977;64919;79364;80326;83595;84913;121340;153090;259230;344018;388591	HIVEP3;DAB2IP;PRDM16;GLI3;EBF1;ARNTL2;TLE1;PDE2A;ETS1;TAL1;NTRK3;MAPK8;E2F4;PRDM15;POMC;SOX7;IKZF3;ATOH8;TCF4;SKAP1;GRHL3;GABPA;ITGA8;CREBBP;CTBP2;EGR2;SP7;BRF1;PAX5;APBB1;ZNF281;RPTOR;SMAD2;LARP1;CASZ1;SGMS1;UBTF;BRCA1;CDK13;LRP5;PLGRKT;BRCA2;CITED2;ACVR2A;MZF1;FOXJ2;WNT4;BCL11B;LMX1B;RBPJL;NFATC1;HMGA2;WDR43;ZXDC;MNAT1;NFIA;ESR1;PLAGL1;NHLH2;TAF2;MAPK7;TFDP1;KDM3A;GLI2;RNF207;FOXA2;FIGLA;ONECUT2;WNT6;ALX1;MYF5;PF4;WNT10A;HOXA5;HMX2;HOXA6		GO:0021546	rhombomere development	http://amigo.geneontology.org/amigo/term/GO:0021546	7	1	0.0449418	22.251	0.0440932	1	1959	EGR2		GO:0051873	killing by host of symbiont cells	http://amigo.geneontology.org/amigo/term/GO:0051873	12	1	0.025921	38.5787	0.0256236	1	5196	PF4		GO:0060215	primitive hemopoiesis	http://amigo.geneontology.org/amigo/term/GO:0060215	8	1	0.0268811	37.2009	0.0265726	1	6886	TAL1		GO:1905941	positive regulation of gonad development	http://amigo.geneontology.org/amigo/term/GO:1905941	11	1	0.0231009	43.2883	0.0228667	1	10370	CITED2		GO:0009968	negative regulation of signal transduction	http://amigo.geneontology.org/amigo/term/GO:0009968	1202	31	19.6174	1.58023	0.00764637	0.543072	148;166;1902;2099;2192;4058;4772;4916;5064;5138;5795;6586;7049;7837;8829;9480;9501;9709;10449;22821;23189;23239;23547;54922;57732;58513;63976;63977;79594;153090;284656	RPH3AL;ZFYVE28;TGFBR3;ACAA2;KANK1;RASA3;PALM;NFATC1;ESR1;LILRA4;EPHA10;FBLN1;PHLPP1;PXDN;EPS15L1;PTPRJ;AES;NRP1;PDE2A;RASIP1;PRDM15;NTRK3;DAB2IP;LTK;SLIT3;MUL1;HERPUD1;PRDM16;LPAR1;ONECUT2;ADRA1A		GO:0010714	positive regulation of collagen metabolic process	http://amigo.geneontology.org/amigo/term/GO:0010714	26	1	0.0265211	37.7059	0.0262051	1	54361	WNT4
													GO:0072319	vesicle uncoating	http://amigo.geneontology.org/amigo/term/GO:0072319	7	1	0.0449418	22.251	0.0440932	1	9829	DNAJC6		GO:0045342	MHC class II biosynthetic process	http://amigo.geneontology.org/amigo/term/GO:0045342	12	1	0.025921	38.5787	0.0256236	1	5196	PF4		GO:0061525	hindgut development	http://amigo.geneontology.org/amigo/term/GO:0061525	8	1	0.0268811	37.2009	0.0265726	1	2737	GLI3		GO:0051583	dopamine uptake involved in synaptic transmission	http://amigo.geneontology.org/amigo/term/GO:0051583	11	1	0.0231009	43.2883	0.0228667	1	6530	SLC6A2		GO:0051130	positive regulation of cellular component organization	http://amigo.geneontology.org/amigo/term/GO:0051130	1203	31	19.6337	1.57891	0.0077346	0.545079	286;322;1002;1535;1809;1902;2099;4041;4058;4916;5064;5336;5795;5987;7013;7027;8829;10801;22906;23075;50944;51761;54922;79594;79791;85358;85477;116519;153090;171024;399687	ATP8A2;PALM;APBB1;SWAP70;ESR1;TFDP1;CYBA;TERF1;MYO18A;PTPRJ;CDH4;FBXO31;ANK1;NRP1;TRIM27;DPYSL3;SEPT9;TRAK1;LRP5;RASIP1;SHANK3;SHANK1;APOA5;NTRK3;PLCG2;SCIN;SYNPO2;DAB2IP;LTK;MUL1;LPAR1		GO:0046885	regulation of hormone biosynthetic process	http://amigo.geneontology.org/amigo/term/GO:0046885	26	1	0.0265211	37.7059	0.0262051	1	54361	WNT4
													GO:0042297	vocal learning	http://amigo.geneontology.org/amigo/term/GO:0042297	7	1	0.0449418	22.251	0.0440932	1	9379	NRXN2		GO:0016081	synaptic vesicle docking	http://amigo.geneontology.org/amigo/term/GO:0016081	12	1	0.025921	38.5787	0.0256236	1	1488	CTBP2		GO:2000543	positive regulation of gastrulation	http://amigo.geneontology.org/amigo/term/GO:2000543	8	1	0.0268811	37.2009	0.0265726	1	3170	FOXA2		GO:0051934	catecholamine uptake involved in synaptic transmission	http://amigo.geneontology.org/amigo/term/GO:0051934	11	1	0.0231009	43.2883	0.0228667	1	6530	SLC6A2		GO:0042592	homeostatic process	http://amigo.geneontology.org/amigo/term/GO:0042592	1817	43	29.6546	1.45003	0.00798663	0.551612	32;148;478;495;1387;1535;1874;1902;2099;2113;2180;2645;2903;2906;3736;3778;3932;4041;5336;5443;5734;5799;6550;7013;7049;7343;9230;9501;9709;10083;10107;22821;23071;23075;54795;55818;57030;63976;65266;79575;85358;115861;116519	ABHD8;ACSL1;RPH3AL;TGFBR3;USH1C;PTPRN2;RASA3;TRIM10;UBTF;SWAP70;ESR1;GRIN2A;SLC9A3;ATP1A3;KCNMA1;NXNL1;CYBA;ACACB;E2F4;TERF1;CREBBP;KCNA1;SLC17A7;GRIN2D;GCK;WNK4;LRP5;KDM3A;SHANK3;POMC;APOA5;PLCG2;PTGER4;ATP4A;HERPUD1;PRDM16;LCK;ERP44;LPAR1;ADRA1A;TRPM4;ETS1;RAB11B		GO:0034453	microtubule anchoring	http://amigo.geneontology.org/amigo/term/GO:0034453	26	1	0.0265211	37.7059	0.0262051	1	23299	BICD2
													GO:0098596	imitative learning	http://amigo.geneontology.org/amigo/term/GO:0098596	7	1	0.0449418	22.251	0.0440932	1	9379	NRXN2		GO:0045472	response to ether	http://amigo.geneontology.org/amigo/term/GO:0045472	12	1	0.025921	38.5787	0.0256236	1	5020	OXT		GO:0051182	coenzyme transport	http://amigo.geneontology.org/amigo/term/GO:0051182	8	1	0.0268811	37.2009	0.0265726	1	8884	SLC5A6		GO:0070588	calcium ion transmembrane transport	http://amigo.geneontology.org/amigo/term/GO:0070588	292	3	0.613225	4.89217	0.0230485	1	4923;5138;728215	NTSR1;FAM155A;PDE2A		GO:0007369	gastrulation	http://amigo.geneontology.org/amigo/term/GO:0007369	175	8	2.85611	2.80101	0.00812708	0.551612	1289;3914;4041;4155;8091;8516;83595;84913	MBP;HMGA2;LAMB3;ATOH8;LRP5;ITGA8;SOX7;COL5A1		GO:0072202	cell differentiation involved in metanephros development	http://amigo.geneontology.org/amigo/term/GO:0072202	26	1	0.0265211	37.7059	0.0262051	1	54361	WNT4
													GO:0090237	regulation of arachidonic acid secretion	http://amigo.geneontology.org/amigo/term/GO:0090237	7	1	0.0449418	22.251	0.0440932	1	4282	MIF		GO:0060453	regulation of gastric acid secretion	http://amigo.geneontology.org/amigo/term/GO:0060453	12	1	0.025921	38.5787	0.0256236	1	5020	OXT		GO:0070778	L-aspartate transmembrane transport	http://amigo.geneontology.org/amigo/term/GO:0070778	8	1	0.0268811	37.2009	0.0265726	1	6511	SLC1A6		GO:0042471	ear morphogenesis	http://amigo.geneontology.org/amigo/term/GO:0042471	116	2	0.24361	8.20985	0.0246085	1	3167;57822	HMX2;GRHL3		GO:0023061	signal release	http://amigo.geneontology.org/amigo/term/GO:0023061	456	15	7.44222	2.01553	0.00814766	0.551612	148;777;1141;2645;3382;4041;5443;5799;6854;8224;8564;9230;26251;54795;84961	PTPRN2;KCNG2;ICA1;SYN3;CHRNB2;SYN2;GCK;FBXL20;LRP5;POMC;CACNA1E;KMO;ADRA1A;TRPM4;RAB11B		GO:0072273	metanephric nephron morphogenesis	http://amigo.geneontology.org/amigo/term/GO:0072273	26	1	0.0265211	37.7059	0.0262051	1	54361	WNT4
													GO:0016078	tRNA catabolic process	http://amigo.geneontology.org/amigo/term/GO:0016078	7	1	0.0449418	22.251	0.0440932	1	146857	SLFN13		GO:0007283	spermatogenesis	http://amigo.geneontology.org/amigo/term/GO:0007283	524	4	1.13189	3.53393	0.0256977	1	10519;91181;124626;222698	CIB1;NUP210L;ZPBP2;NKAPL		GO:0009749	response to glucose	http://amigo.geneontology.org/amigo/term/GO:0009749	192	3	0.645146	4.65011	0.0267066	1	3170;4986;50507	NOX4;OPRK1;FOXA2		GO:0008637	apoptotic mitochondrial changes	http://amigo.geneontology.org/amigo/term/GO:0008637	116	2	0.24361	8.20985	0.0246085	1	2876;23368	PPP1R13B;GPX1		GO:0035725	sodium ion transmembrane transport	http://amigo.geneontology.org/amigo/term/GO:0035725	140	7	2.28489	3.0636	0.00815292	0.551612	478;486;495;6550;54795;57030;65266	SLC9A3;ATP1A3;SLC17A7;WNK4;FXYD2;ATP4A;TRPM4		GO:0001568	blood vessel development	http://amigo.geneontology.org/amigo/term/GO:0001568	654	3	0.667107	4.49703	0.0271283	1	54361;58504;79805	ARHGAP22;WNT4;VASH2
													GO:0010256	endomembrane system organization	http://amigo.geneontology.org/amigo/term/GO:0010256	401	6	2.57452	2.33053	0.0445202	1	9950;10419;11252;84067;91754;124626	PRMT5;ZPBP2;FAM160A2;GOLGA5;NEK9;PACSIN2		GO:0044089	positive regulation of cellular component biogenesis	http://amigo.geneontology.org/amigo/term/GO:0044089	525	4	1.13405	3.5272	0.0258557	1	5020;8631;10174;54922	SORBS3;OXT;RASIP1;SKAP1		GO:0001501	skeletal system development	http://amigo.geneontology.org/amigo/term/GO:0001501	506	5	1.70023	2.94078	0.0271569	1	92;2737;5636;6886;9770	PRPSAP2;ACVR2A;TAL1;GLI3;RASSF2		GO:0002903	negative regulation of B cell apoptotic process	http://amigo.geneontology.org/amigo/term/GO:0002903	12	1	0.025201	39.681	0.0249201	1	8660	IRS2		GO:0110053	regulation of actin filament organization	http://amigo.geneontology.org/amigo/term/GO:0110053	250	10	4.08016	2.45088	0.00815778	0.551612	1902;5734;5987;8829;23075;23189;50944;85358;85477;171024	KANK1;SWAP70;NRP1;TRIM27;SHANK3;SHANK1;SCIN;SYNPO2;PTGER4;LPAR1		GO:0072207	metanephric epithelium development	http://amigo.geneontology.org/amigo/term/GO:0072207	27	1	0.0275411	36.3094	0.0271999	1	54361	WNT4
													GO:0001838	embryonic epithelial tube formation	http://amigo.geneontology.org/amigo/term/GO:0001838	124	3	0.796112	3.76831	0.0456677	1	585;8092;57822	ALX1;GRHL3;BBS4		GO:0010811	positive regulation of cell-substrate adhesion	http://amigo.geneontology.org/amigo/term/GO:0010811	118	2	0.25489	7.84652	0.0267735	1	8631;10519	CIB1;SKAP1		GO:0002520	immune system development	http://amigo.geneontology.org/amigo/term/GO:0002520	881	7	2.96028	2.36464	0.0273955	1	92;2737;6886;8874;9770;9846;121340	GAB2;ACVR2A;TAL1;ARHGEF7;SP7;GLI3;RASSF2		GO:0051280	negative regulation of release of sequestered calcium ion into cytosol	http://amigo.geneontology.org/amigo/term/GO:0051280	12	1	0.025201	39.681	0.0249201	1	4923	NTSR1		GO:0099565	chemical synaptic transmission, postsynaptic	http://amigo.geneontology.org/amigo/term/GO:0099565	107	6	1.74631	3.43582	0.00819135	0.551612	1141;2903;2906;50944;57030;85358	GRIN2A;CHRNB2;SLC17A7;GRIN2D;SHANK3;SHANK1		GO:0034067	protein localization to Golgi apparatus	http://amigo.geneontology.org/amigo/term/GO:0034067	27	1	0.0275411	36.3094	0.0271999	1	23299	BICD2
													GO:1902115	regulation of organelle assembly	http://amigo.geneontology.org/amigo/term/GO:1902115	209	4	1.34183	2.981	0.0457241	1	585;672;55329;64786	BRCA1;BBS4;MNS1;TBC1D15		GO:1990778	protein localization to cell periphery	http://amigo.geneontology.org/amigo/term/GO:1990778	301	3	0.650186	4.61406	0.0268461	1	8631;9053;10519	CIB1;MAP7;SKAP1		GO:0007623	circadian rhythm	http://amigo.geneontology.org/amigo/term/GO:0007623	196	3	0.658586	4.55521	0.028156	1	1453;5599;8863	MAPK8;CSNK1D;PER3		GO:0036005	response to macrophage colony-stimulating factor	http://amigo.geneontology.org/amigo/term/GO:0036005	12	1	0.025201	39.681	0.0249201	1	5138	PDE2A		GO:0098900	regulation of action potential	http://amigo.geneontology.org/amigo/term/GO:0098900	49	4	0.799712	5.0018	0.00826721	0.552627	148;1141;54795;388591	CHRNB2;RNF207;ADRA1A;TRPM4		GO:1904292	regulation of ERAD pathway	http://amigo.geneontology.org/amigo/term/GO:1904292	27	1	0.0275411	36.3094	0.0271999	1	9097	USP14
													GO:0051052	regulation of DNA metabolic process	http://amigo.geneontology.org/amigo/term/GO:0051052	405	6	2.6002	2.30751	0.0463279	1	672;675;10419;23201;51750;92345	PRMT5;BRCA1;BRCA2;FAM168A;RTEL1;NAF1		GO:0007183	SMAD protein complex assembly	http://amigo.geneontology.org/amigo/term/GO:0007183	13	1	0.0280811	35.6111	0.0277299	1	4087	SMAD2		GO:0010001	glial cell differentiation	http://amigo.geneontology.org/amigo/term/GO:0010001	196	3	0.658586	4.55521	0.028156	1	2737;6886;9639	TAL1;GLI3;ARHGEF10		GO:0036006	cellular response to macrophage colony-stimulating factor stimulus	http://amigo.geneontology.org/amigo/term/GO:0036006	12	1	0.025201	39.681	0.0249201	1	5138	PDE2A		GO:0044092	negative regulation of molecular function	http://amigo.geneontology.org/amigo/term/GO:0044092	1062	28	17.3325	1.61546	0.00837282	0.555601	32;166;1718;2099;4041;4331;4660;5064;5635;5795;5799;5987;7013;8091;8291;9568;9709;50848;51232;54899;54922;57521;57732;121256;124997;153090;163882;392617	ZFYVE28;MNAT1;PTPRN2;CNST;HMGA2;PRPSAP1;PALM;DHCR24;ESR1;PXK;DYSF;GABBR2;ELFN1;ACACB;F11R;TERF1;WDR81;PTPRJ;AES;TRIM27;LRP5;RASIP1;DAB2IP;HERPUD1;RPTOR;TMEM132D;CRIM1;PPP1R12B		GO:0045892	negative regulation of transcription, DNA-templated	http://amigo.geneontology.org/amigo/term/GO:0045892	1167	4	1.19039	3.36025	0.0272972	1	4664;5814;7593;54361	NAB1;WNT4;PURB;MZF1
													GO:0006281	DNA repair	http://amigo.geneontology.org/amigo/term/GO:0006281	511	7	3.28075	2.13366	0.0464003	1	672;675;7516;23201;51750;125476;254394	XRCC2;BRCA1;INO80C;BRCA2;FAM168A;RTEL1;MCM9		GO:0033605	positive regulation of catecholamine secretion	http://amigo.geneontology.org/amigo/term/GO:0033605	13	1	0.0280811	35.6111	0.0277299	1	5020	OXT		GO:0051492	regulation of stress fiber assembly	http://amigo.geneontology.org/amigo/term/GO:0051492	78	2	0.26209	7.63095	0.0282946	1	9639;50507	NOX4;ARHGEF10		GO:0097201	negative regulation of transcription from RNA polymerase II promoter in response to stress	http://amigo.geneontology.org/amigo/term/GO:0097201	12	1	0.025201	39.681	0.0249201	1	10370	CITED2		GO:0030182	neuron differentiation	http://amigo.geneontology.org/amigo/term/GO:0030182	1313	33	21.429	1.53997	0.00866085	0.556321	322;1002;1141;1809;1902;2736;3800;4010;4058;4916;5911;6586;7475;8829;9480;10083;22906;23022;23189;29967;50863;50944;51761;64919;65249;79594;79791;80326;85358;85442;146760;153090;266727	LMX1B;USH1C;RTN4RL1;KANK1;ATP8A2;APBB1;LRP12;ZSWIM4;BCL11B;KNDC1;CHRNB2;CDH4;FBXO31;NRP1;DPYSL3;KIF5C;WNT6;TRAK1;RAP2A;PALLD;SHANK3;WNT10A;SHANK1;NTM;NTRK3;DAB2IP;LTK;SLIT3;GLI2;MUL1;LPAR1;ONECUT2;MDGA1		GO:0008209	androgen metabolic process	http://amigo.geneontology.org/amigo/term/GO:0008209	28	1	0.0285611	35.0126	0.0281938	1	54361	WNT4
													GO:0048706	embryonic skeletal system development	http://amigo.geneontology.org/amigo/term/GO:0048706	125	3	0.802532	3.73817	0.0465793	1	2778;3202;8092	GNAS;HOXA5;ALX1		GO:0043247	telomere maintenance in response to DNA damage	http://amigo.geneontology.org/amigo/term/GO:0043247	13	1	0.0280811	35.6111	0.0277299	1	51750	RTEL1		GO:0008344	adult locomotory behavior	http://amigo.geneontology.org/amigo/term/GO:0008344	78	2	0.26209	7.63095	0.0282946	1	2059;3170	EPS8;FOXA2		GO:0003158	endothelium development	http://amigo.geneontology.org/amigo/term/GO:0003158	117	2	0.24571	8.13968	0.0250039	1	2876;5138	PDE2A;GPX1		GO:0070588	calcium ion transmembrane transport	http://amigo.geneontology.org/amigo/term/GO:0070588	292	11	4.76563	2.30819	0.0087048	0.556321	777;1535;2903;2906;3932;5138;5336;8291;22821;54795;378807	RASA3;GRIN2A;DYSF;CYBA;GRIN2D;PDE2A;CACNA1E;PLCG2;LCK;TRPM4;CATSPER4		GO:0031668	cellular response to extracellular stimulus	http://amigo.geneontology.org/amigo/term/GO:0031668	260	2	0.265211	7.54118	0.0282612	1	23274;54361	WNT4;CLEC16A
													GO:0035176	social behavior	http://amigo.geneontology.org/amigo/term/GO:0035176	54	2	0.346694	5.76878	0.0470784	1	585;9379	NRXN2;BBS4		GO:0051852	disruption by host of symbiont cells	http://amigo.geneontology.org/amigo/term/GO:0051852	13	1	0.0280811	35.6111	0.0277299	1	5196	PF4		GO:0009746	response to hexose	http://amigo.geneontology.org/amigo/term/GO:0009746	197	3	0.661946	4.53209	0.0285248	1	3170;4986;50507	NOX4;OPRK1;FOXA2		GO:0010565	regulation of cellular ketone metabolic process	http://amigo.geneontology.org/amigo/term/GO:0010565	119	2	0.24991	8.00288	0.0258025	1	8660;51422	PRKAG2;IRS2		GO:0051129	negative regulation of cellular component organization	http://amigo.geneontology.org/amigo/term/GO:0051129	684	20	11.1633	1.79158	0.00872566	0.556321	1809;1902;2192;3834;4331;5079;5734;7013;8291;8829;10449;23075;23189;50944;55818;79594;84168;85358;85477;146760	MNAT1;RTN4RL1;ACAA2;KANK1;ANTXR1;PAX5;SWAP70;DYSF;FBLN1;TERF1;KIF25;NRP1;DPYSL3;KDM3A;SHANK3;SHANK1;SCIN;PTGER4;MUL1;LPAR1		GO:0007169	transmembrane receptor protein tyrosine kinase signaling pathway	http://amigo.geneontology.org/amigo/term/GO:0007169	676	3	0.689548	4.35068	0.0295504	1	1759;6776;54361	WNT4;STAT5A;DNM1
													GO:0051703	intraspecies interaction between organisms	http://amigo.geneontology.org/amigo/term/GO:0051703	54	2	0.346694	5.76878	0.0470784	1	585;9379	NRXN2;BBS4		GO:0042711	maternal behavior	http://amigo.geneontology.org/amigo/term/GO:0042711	13	1	0.0280811	35.6111	0.0277299	1	5020	OXT		GO:0002573	myeloid leukocyte differentiation	http://amigo.geneontology.org/amigo/term/GO:0002573	197	3	0.661946	4.53209	0.0285248	1	6886;9770;9846	GAB2;TAL1;RASSF2		GO:0006812	cation transport	http://amigo.geneontology.org/amigo/term/GO:0006812	1111	6	2.33319	2.57158	0.0266216	1	3350;4923;5138;6530;390084;728215	NTSR1;OR56A5;FAM155A;PDE2A;HTR1A;SLC6A2		GO:0051674	localization of cell	http://amigo.geneontology.org/amigo/term/GO:0051674	1518	37	24.7748	1.49346	0.00885731	0.556321	667;1289;1441;1809;1902;2113;2159;2192;3036;3932;4916;5586;5734;5795;5911;6586;7049;8291;8829;9358;9480;9564;23022;23075;23189;23765;29967;50848;54795;64919;79791;84913;153090;266727;378807;390664;399687	TGFBR3;ITGBL1;KANK1;LRP12;SWAP70;DST;BCL11B;DYSF;C1QTNF8;PKN2;F11R;FBLN1;MYO18A;PTPRJ;FBXO31;CSF3R;NRP1;DPYSL3;HAS1;ATOH8;RAP2A;PALLD;BCAR1;IL17RA;F10;NTRK3;PTGER4;DAB2IP;SLIT3;LCK;COL5A1;LPAR1;ONECUT2;TRPM4;CATSPER4;ETS1;MDGA1		GO:0040036	regulation of fibroblast growth factor receptor signaling pathway	http://amigo.geneontology.org/amigo/term/GO:0040036	30	1	0.0306012	32.6784	0.0301788	1	54361	WNT4
													GO:0043113	receptor clustering	http://amigo.geneontology.org/amigo/term/GO:0043113	54	2	0.346694	5.76878	0.0470784	1	9093;9379	NRXN2;DNAJA3		GO:0050872	white fat cell differentiation	http://amigo.geneontology.org/amigo/term/GO:0050872	13	1	0.0280811	35.6111	0.0277299	1	1488	CTBP2		GO:0010720	positive regulation of cell development	http://amigo.geneontology.org/amigo/term/GO:0010720	515	5	1.73047	2.88939	0.0290078	1	1453;2737;8874;22941;91584	CSNK1D;PLXNA4;ARHGEF7;GLI3;SHANK2		GO:0015812	gamma-aminobutyric acid transport	http://amigo.geneontology.org/amigo/term/GO:0015812	13	1	0.0273011	36.6286	0.0269693	1	4923	NTSR1		GO:0021562	vestibulocochlear nerve development	http://amigo.geneontology.org/amigo/term/GO:0021562	9	2	0.146886	13.616	0.00885767	0.556321	1141;8829	CHRNB2;NRP1		GO:0001944	vasculature development	http://amigo.geneontology.org/amigo/term/GO:0001944	682	3	0.695668	4.3124	0.0302307	1	54361;58504;79805	ARHGAP22;WNT4;VASH2
													GO:0060249	anatomical structure homeostasis	http://amigo.geneontology.org/amigo/term/GO:0060249	408	6	2.61946	2.29054	0.0477135	1	585;675;2778;29123;51750;92345	GNAS;ANKRD11;BBS4;BRCA2;RTEL1;NAF1		GO:0035563	positive regulation of chromatin binding	http://amigo.geneontology.org/amigo/term/GO:0035563	13	1	0.0280811	35.6111	0.0277299	1	1488	CTBP2		GO:0010562	positive regulation of phosphorus metabolic process	http://amigo.geneontology.org/amigo/term/GO:0010562	1097	8	3.68607	2.17033	0.0292941	1	92;1453;4986;5151;6886;9770;50507;197259	MLKL;PDE8A;NOX4;OPRK1;CSNK1D;ACVR2A;TAL1;RASSF2		GO:1902001	fatty acid transmembrane transport	http://amigo.geneontology.org/amigo/term/GO:1902001	13	1	0.0273011	36.6286	0.0269693	1	8660	IRS2		GO:0001706	endoderm formation	http://amigo.geneontology.org/amigo/term/GO:0001706	50	4	0.816033	4.90176	0.00887323	0.556321	1289;3914;8091;83595	HMGA2;LAMB3;SOX7;COL5A1		GO:0051603	proteolysis involved in cellular protein catabolic process	http://amigo.geneontology.org/amigo/term/GO:0051603	683	3	0.696688	4.30609	0.0303449	1	9097;23274;54620	USP14;FBXL19;CLEC16A
													GO:0043588	skin development	http://amigo.geneontology.org/amigo/term/GO:0043588	409	6	2.62589	2.28494	0.0481811	1	2778;3925;57822;353141;353144;387264	GNAS;KRTAP5-1;LCE2D;GRHL3;STMN1;LCE3C		GO:0032310	prostaglandin secretion	http://amigo.geneontology.org/amigo/term/GO:0032310	13	1	0.0280811	35.6111	0.0277299	1	5020	OXT		GO:0045937	positive regulation of phosphate metabolic process	http://amigo.geneontology.org/amigo/term/GO:0045937	1097	8	3.68607	2.17033	0.0292941	1	92;1453;4986;5151;6886;9770;50507;197259	MLKL;PDE8A;NOX4;OPRK1;CSNK1D;ACVR2A;TAL1;RASSF2		GO:0046459	short-chain fatty acid metabolic process	http://amigo.geneontology.org/amigo/term/GO:0046459	13	1	0.0273011	36.6286	0.0269693	1	55258	THNSL2		GO:0060402	calcium ion transport into cytosol	http://amigo.geneontology.org/amigo/term/GO:0060402	143	7	2.33385	2.99933	0.00910855	0.56604	148;1535;2903;2906;3932;5336;22821	RASA3;GRIN2A;CYBA;GRIN2D;PLCG2;LCK;ADRA1A		GO:1903507	negative regulation of nucleic acid-templated transcription	http://amigo.geneontology.org/amigo/term/GO:1903507	1215	4	1.23935	3.2275	0.03111	1	4664;5814;7593;54361	NAB1;WNT4;PURB;MZF1
													GO:0010332	response to gamma radiation	http://amigo.geneontology.org/amigo/term/GO:0010332	55	2	0.353114	5.66389	0.048655	1	675;7516	XRCC2;BRCA2		GO:0043488	regulation of mRNA stability	http://amigo.geneontology.org/amigo/term/GO:0043488	121	2	0.26137	7.65197	0.0280452	1	59284;79882	CACNG7;ZC3H14		GO:0034097	response to cytokine	http://amigo.geneontology.org/amigo/term/GO:0034097	1100	8	3.69615	2.16442	0.0297114	1	2059;3170;3689;4600;5599;9846;22808;259230	MX2;SGMS1;GAB2;MAPK8;EPS8;MRAS;FOXA2;ITGB2		GO:0009071	serine family amino acid catabolic process	http://amigo.geneontology.org/amigo/term/GO:0009071	13	1	0.0273011	36.6286	0.0269693	1	55258	THNSL2		GO:0021953	central nervous system neuron differentiation	http://amigo.geneontology.org/amigo/term/GO:0021953	179	8	2.9214	2.73842	0.00924939	0.56604	1141;2736;6586;8829;64919;85358;85442;266727	BCL11B;KNDC1;CHRNB2;NRP1;SHANK3;SLIT3;GLI2;MDGA1		GO:1903393	positive regulation of adherens junction organization	http://amigo.geneontology.org/amigo/term/GO:1903393	31	1	0.0316213	31.6243	0.0311698	1	54361	WNT4
													GO:0006383	transcription by RNA polymerase III	http://amigo.geneontology.org/amigo/term/GO:0006383	55	2	0.353114	5.66389	0.048655	1	672;2971	BRCA1;GTF3A		GO:0022414	reproductive process	http://amigo.geneontology.org/amigo/term/GO:0022414	1403	7	3.0306	2.30977	0.0283284	1	5020;10519;56979;91181;124626;222698;344018	CIB1;OXT;FIGLA;NUP210L;ZPBP2;NKAPL;PRDM9		GO:0051764	actin crosslink formation	http://amigo.geneontology.org/amigo/term/GO:0051764	9	1	0.0302412	33.0675	0.029845	1	2059	EPS8		GO:1903960	negative regulation of anion transmembrane transport	http://amigo.geneontology.org/amigo/term/GO:1903960	13	1	0.0273011	36.6286	0.0269693	1	8660	IRS2		GO:0090559	regulation of membrane permeability	http://amigo.geneontology.org/amigo/term/GO:0090559	79	5	1.28933	3.87798	0.00942977	0.56604	7027;10449;50848;54922;79594	ACAA2;TFDP1;F11R;RASIP1;MUL1		GO:0016242	negative regulation of macroautophagy	http://amigo.geneontology.org/amigo/term/GO:0016242	31	1	0.0316213	31.6243	0.0311698	1	23274	CLEC16A
													GO:1905515	non-motile cilium assembly	http://amigo.geneontology.org/amigo/term/GO:1905515	55	2	0.353114	5.66389	0.048655	1	585;51259	BBS4;TMEM216		GO:0006402	mRNA catabolic process	http://amigo.geneontology.org/amigo/term/GO:0006402	308	3	0.665307	4.5092	0.028477	1	4116;59284;79882	CACNG7;ZC3H14;MAGOH		GO:0060124	positive regulation of growth hormone secretion	http://amigo.geneontology.org/amigo/term/GO:0060124	9	1	0.0302412	33.0675	0.029845	1	8874	ARHGEF7		GO:0098712	L-glutamate import across plasma membrane	http://amigo.geneontology.org/amigo/term/GO:0098712	13	1	0.0273011	36.6286	0.0269693	1	4923	NTSR1		GO:0098659	inorganic cation import across plasma membrane	http://amigo.geneontology.org/amigo/term/GO:0098659	79	5	1.28933	3.87798	0.00942977	0.56604	478;486;495;6550;54795	SLC9A3;ATP1A3;FXYD2;ATP4A;TRPM4		GO:0060674	placenta blood vessel development	http://amigo.geneontology.org/amigo/term/GO:0060674	31	1	0.0316213	31.6243	0.0311698	1	79805	VASH2
																									GO:0000003	reproduction	http://amigo.geneontology.org/amigo/term/GO:0000003	1406	7	3.03708	2.30484	0.028621	1	5020;10519;56979;91181;124626;222698;344018	CIB1;OXT;FIGLA;NUP210L;ZPBP2;NKAPL;PRDM9		GO:1903980	positive regulation of microglial cell activation	http://amigo.geneontology.org/amigo/term/GO:1903980	9	1	0.0302412	33.0675	0.029845	1	3689	ITGB2		GO:0098703	calcium ion import across plasma membrane	http://amigo.geneontology.org/amigo/term/GO:0098703	13	1	0.0273011	36.6286	0.0269693	1	728215	FAM155A		GO:0099587	inorganic ion import across plasma membrane	http://amigo.geneontology.org/amigo/term/GO:0099587	79	5	1.28933	3.87798	0.00942977	0.56604	478;486;495;6550;54795	SLC9A3;ATP1A3;FXYD2;ATP4A;TRPM4		GO:0098760	response to interleukin-7	http://amigo.geneontology.org/amigo/term/GO:0098760	31	1	0.0316213	31.6243	0.0311698	1	6776	STAT5A
																									GO:0048232	male gamete generation	http://amigo.geneontology.org/amigo/term/GO:0048232	542	4	1.17077	3.41656	0.0286326	1	10519;91181;124626;222698	CIB1;NUP210L;ZPBP2;NKAPL		GO:0060363	cranial suture morphogenesis	http://amigo.geneontology.org/amigo/term/GO:0060363	9	1	0.0302412	33.0675	0.029845	1	2737	GLI3		GO:1902656	calcium ion import into cytosol	http://amigo.geneontology.org/amigo/term/GO:1902656	13	1	0.0273011	36.6286	0.0269693	1	728215	FAM155A		GO:0007613	memory	http://amigo.geneontology.org/amigo/term/GO:0007613	111	6	1.81159	3.312	0.00972791	0.578016	1141;2903;8516;50944;57030;85358	GRIN2A;CHRNB2;SLC17A7;ITGA8;SHANK3;SHANK1		GO:0098761	cellular response to interleukin-7	http://amigo.geneontology.org/amigo/term/GO:0098761	31	1	0.0316213	31.6243	0.0311698	1	6776	STAT5A
																									GO:0048706	embryonic skeletal system development	http://amigo.geneontology.org/amigo/term/GO:0048706	125	2	0.270011	7.40711	0.029778	1	4087;4617	SMAD2;MYF5		GO:0048149	behavioral response to ethanol	http://amigo.geneontology.org/amigo/term/GO:0048149	9	1	0.0302412	33.0675	0.029845	1	2059	EPS8		GO:1901160	primary amino compound metabolic process	http://amigo.geneontology.org/amigo/term/GO:1901160	13	1	0.0273011	36.6286	0.0269693	1	3350	HTR1A		GO:0010952	positive regulation of peptidase activity	http://amigo.geneontology.org/amigo/term/GO:0010952	181	8	2.95404	2.70816	0.00985208	0.581593	2192;2903;3932;4155;64065;79594;83595;84168	MBP;ANTXR1;GRIN2A;FBLN1;PERP;SOX7;MUL1;LCK		GO:1903432	regulation of TORC1 signaling	http://amigo.geneontology.org/amigo/term/GO:1903432	31	1	0.0316213	31.6243	0.0311698	1	23274	CLEC16A
																									GO:0045934	negative regulation of nucleobase-containing compound metabolic process	http://amigo.geneontology.org/amigo/term/GO:0045934	1418	7	3.063	2.28534	0.0298121	1	1488;2551;4087;10174;51750;79882;440498	GABPA;SORBS3;ZC3H14;SMAD2;RTEL1;HSBP1L1;CTBP2		GO:0010911	regulation of isomerase activity	http://amigo.geneontology.org/amigo/term/GO:0010911	9	1	0.0302412	33.0675	0.029845	1	3689	ITGB2		GO:0051284	positive regulation of sequestering of calcium ion	http://amigo.geneontology.org/amigo/term/GO:0051284	13	1	0.0273011	36.6286	0.0269693	1	4923	NTSR1		GO:0006936	muscle contraction	http://amigo.geneontology.org/amigo/term/GO:0006936	339	12	5.5327	2.16892	0.0100325	0.584689	148;1141;3736;3778;4660;5224;8291;9172;10324;51761;54795;388591	ATP8A2;PGAM2;DYSF;KCNMA1;CHRNB2;KLHL41;MYOM2;KCNA1;RNF207;ADRA1A;TRPM4;PPP1R12B		GO:0040020	regulation of meiotic nuclear division	http://amigo.geneontology.org/amigo/term/GO:0040020	31	1	0.0316213	31.6243	0.0311698	1	54361	WNT4
																									GO:1903351	cellular response to dopamine	http://amigo.geneontology.org/amigo/term/GO:1903351	14	1	0.0302412	33.0675	0.0298317	1	2551	GABPA		GO:0010912	positive regulation of isomerase activity	http://amigo.geneontology.org/amigo/term/GO:0010912	9	1	0.0302412	33.0675	0.029845	1	3689	ITGB2		GO:0009650	UV protection	http://amigo.geneontology.org/amigo/term/GO:0009650	13	1	0.0273011	36.6286	0.0269693	1	2876	GPX1		GO:0043067	regulation of programmed cell death	http://amigo.geneontology.org/amigo/term/GO:0043067	1531	37	24.9869	1.48077	0.0100758	0.584689	166;322;663;1387;1718;1902;2099;2736;2903;3778;3875;3932;4058;4255;4331;4916;5336;7027;7204;8091;8829;9564;9709;10449;22806;23239;23263;64065;64919;79594;79658;83595;84033;85477;153090;284656;399687	MGMT;MNAT1;TRIO;ACAA2;HMGA2;OBSCN;APBB1;DHCR24;ESR1;GRIN2A;BCL11B;TFDP1;KCNMA1;EPHA10;PHLPP1;MYO18A;PERP;AES;NRP1;CREBBP;MCF2L;ARHGAP10;KRT18;BNIP2;IKZF3;SOX7;BCAR1;NTRK3;PLCG2;SCIN;DAB2IP;LTK;GLI2;MUL1;HERPUD1;LCK;LPAR1		GO:0072358	cardiovascular system development	http://amigo.geneontology.org/amigo/term/GO:0072358	691	3	0.704848	4.25624	0.0312671	1	54361;58504;79805	ARHGAP22;WNT4;VASH2
																									GO:0035815	positive regulation of renal sodium excretion	http://amigo.geneontology.org/amigo/term/GO:0035815	14	1	0.0302412	33.0675	0.0298317	1	5020	OXT		GO:0021612	facial nerve structural organization	http://amigo.geneontology.org/amigo/term/GO:0021612	9	1	0.0302412	33.0675	0.029845	1	91584	PLXNA4		GO:0090179	planar cell polarity pathway involved in neural tube closure	http://amigo.geneontology.org/amigo/term/GO:0090179	13	1	0.0273011	36.6286	0.0269693	1	57822	GRHL3		GO:0006884	cell volume homeostasis	http://amigo.geneontology.org/amigo/term/GO:0006884	28	3	0.456978	6.56486	0.010419	0.584689	1874;3778;85358	KCNMA1;E2F4;SHANK3		GO:1902679	negative regulation of RNA biosynthetic process	http://amigo.geneontology.org/amigo/term/GO:1902679	1217	4	1.24139	3.2222	0.0312755	1	4664;5814;7593;54361	NAB1;WNT4;PURB;MZF1
																									GO:0060009	Sertoli cell development	http://amigo.geneontology.org/amigo/term/GO:0060009	14	1	0.0302412	33.0675	0.0298317	1	91181	NUP210L		GO:0060872	semicircular canal development	http://amigo.geneontology.org/amigo/term/GO:0060872	9	1	0.0302412	33.0675	0.029845	1	2737	GLI3		GO:0061029	eyelid development in camera-type eye	http://amigo.geneontology.org/amigo/term/GO:0061029	13	1	0.0273011	36.6286	0.0269693	1	57822	GRHL3		GO:0001964	startle response	http://amigo.geneontology.org/amigo/term/GO:0001964	28	3	0.456978	6.56486	0.010419	0.584689	2903;2906;3736	GRIN2A;KCNA1;GRIN2D		GO:1905332	positive regulation of morphogenesis of an epithelium	http://amigo.geneontology.org/amigo/term/GO:1905332	32	1	0.0326413	30.636	0.0321599	1	54361	WNT4
																									GO:0060746	parental behavior	http://amigo.geneontology.org/amigo/term/GO:0060746	14	1	0.0302412	33.0675	0.0298317	1	5020	OXT		GO:0060837	blood vessel endothelial cell differentiation	http://amigo.geneontology.org/amigo/term/GO:0060837	9	1	0.0302412	33.0675	0.029845	1	55810	FOXJ2		GO:0070986	left/right axis specification	http://amigo.geneontology.org/amigo/term/GO:0070986	13	1	0.0273011	36.6286	0.0269693	1	10370	CITED2		GO:0021591	ventricular system development	http://amigo.geneontology.org/amigo/term/GO:0021591	28	3	0.456978	6.56486	0.010419	0.584689	4331;5079;54768	MNAT1;HYDIN;PAX5		GO:0009895	negative regulation of catabolic process	http://amigo.geneontology.org/amigo/term/GO:0009895	282	2	0.287652	6.95286	0.0328238	1	9097;23274	USP14;CLEC16A
																									GO:0001325	formation of extrachromosomal circular DNA	http://amigo.geneontology.org/amigo/term/GO:0001325	14	1	0.0302412	33.0675	0.0298317	1	51750	RTEL1		GO:0090148	membrane fission	http://amigo.geneontology.org/amigo/term/GO:0090148	9	1	0.0302412	33.0675	0.029845	1	4600	MX2		GO:0051049	regulation of transport	http://amigo.geneontology.org/amigo/term/GO:0051049	1765	8	3.70665	2.15828	0.0271103	1	3350;4923;5138;8660;23368;51422;83452;390084	PRKAG2;NTSR1;OR56A5;PDE2A;IRS2;PPP1R13B;RAB33B;HTR1A		GO:0055075	potassium ion homeostasis	http://amigo.geneontology.org/amigo/term/GO:0055075	28	3	0.456978	6.56486	0.010419	0.584689	478;495;3778	ATP1A3;KCNMA1;ATP4A		GO:1901890	positive regulation of cell junction assembly	http://amigo.geneontology.org/amigo/term/GO:1901890	33	1	0.0336613	29.7077	0.033149	1	54361	WNT4
																									GO:0090656	t-circle formation	http://amigo.geneontology.org/amigo/term/GO:0090656	14	1	0.0302412	33.0675	0.0298317	1	51750	RTEL1		GO:0006198	cAMP catabolic process	http://amigo.geneontology.org/amigo/term/GO:0006198	9	1	0.0302412	33.0675	0.029845	1	5151	PDE8A		GO:0035296	regulation of tube diameter	http://amigo.geneontology.org/amigo/term/GO:0035296	123	2	0.25831	7.74262	0.0274307	1	2876;3350	GPX1;HTR1A		GO:1903846	positive regulation of cellular response to transforming growth factor beta stimulus	http://amigo.geneontology.org/amigo/term/GO:1903846	28	3	0.456978	6.56486	0.010419	0.584689	1387;7049;8516	TGFBR3;CREBBP;ITGA8		GO:0003338	metanephros morphogenesis	http://amigo.geneontology.org/amigo/term/GO:0003338	33	1	0.0336613	29.7077	0.033149	1	54361	WNT4
																									GO:0090737	telomere maintenance via telomere trimming	http://amigo.geneontology.org/amigo/term/GO:0090737	14	1	0.0302412	33.0675	0.0298317	1	51750	RTEL1		GO:0015810	aspartate transmembrane transport	http://amigo.geneontology.org/amigo/term/GO:0015810	9	1	0.0302412	33.0675	0.029845	1	6511	SLC1A6		GO:0097746	regulation of blood vessel diameter	http://amigo.geneontology.org/amigo/term/GO:0097746	123	2	0.25831	7.74262	0.0274307	1	2876;3350	GPX1;HTR1A		GO:0001704	formation of primary germ layer	http://amigo.geneontology.org/amigo/term/GO:0001704	113	6	1.84423	3.25338	0.0105686	0.58576	1289;3914;8091;8516;83595;84913	HMGA2;LAMB3;ATOH8;ITGA8;SOX7;COL5A1		GO:0031128	developmental induction	http://amigo.geneontology.org/amigo/term/GO:0031128	33	1	0.0336613	29.7077	0.033149	1	54361	WNT4
																									GO:0045651	positive regulation of macrophage differentiation	http://amigo.geneontology.org/amigo/term/GO:0045651	14	1	0.0302412	33.0675	0.0298317	1	5196	PF4		GO:0001672	regulation of chromatin assembly or disassembly	http://amigo.geneontology.org/amigo/term/GO:0001672	9	1	0.0302412	33.0675	0.029845	1	6886	TAL1		GO:0072521	purine-containing compound metabolic process	http://amigo.geneontology.org/amigo/term/GO:0072521	551	4	1.15715	3.45678	0.0275166	1	2876;5138;51422;221823	PRKAG2;PRPS1L1;PDE2A;GPX1		GO:0051480	regulation of cytosolic calcium ion concentration	http://amigo.geneontology.org/amigo/term/GO:0051480	342	12	5.58166	2.1499	0.0107056	0.58576	148;1535;1902;2099;2903;2906;3932;5336;5734;22821;23075;54795	RASA3;SWAP70;ESR1;GRIN2A;CYBA;GRIN2D;PLCG2;PTGER4;LCK;LPAR1;ADRA1A;TRPM4		GO:0060603	mammary gland duct morphogenesis	http://amigo.geneontology.org/amigo/term/GO:0060603	33	1	0.0336613	29.7077	0.033149	1	54361	WNT4
																									GO:0045836	positive regulation of meiotic nuclear division	http://amigo.geneontology.org/amigo/term/GO:0045836	14	1	0.0302412	33.0675	0.0298317	1	56979	PRDM9		GO:0071225	cellular response to muramyl dipeptide	http://amigo.geneontology.org/amigo/term/GO:0071225	9	1	0.0302412	33.0675	0.029845	1	51510	CHMP5		GO:0048706	embryonic skeletal system development	http://amigo.geneontology.org/amigo/term/GO:0048706	125	2	0.262511	7.61874	0.0282601	1	3203;4617	HOXA6;MYF5		GO:1990778	protein localization to cell periphery	http://amigo.geneontology.org/amigo/term/GO:1990778	301	11	4.91252	2.23918	0.010768	0.58576	286;1804;2903;3875;5064;5911;50848;54585;90196;163882;254887	ZDHHC23;CNST;PALM;GRIN2A;F11R;SYS1;ANK1;DPP6;KRT18;RAP2A;LZTFL1		GO:0051336	regulation of hydrolase activity	http://amigo.geneontology.org/amigo/term/GO:0051336	1241	4	1.26587	3.15988	0.0333045	1	5902;9097;54361;58504	ARHGAP22;USP14;WNT4;RANBP1
																									GO:0001675	acrosome assembly	http://amigo.geneontology.org/amigo/term/GO:0001675	14	1	0.0302412	33.0675	0.0298317	1	124626	ZPBP2		GO:0010717	regulation of epithelial to mesenchymal transition	http://amigo.geneontology.org/amigo/term/GO:0010717	81	2	0.272171	7.34832	0.0303337	1	3170;114990	FOXA2;VASN		GO:0097553	calcium ion transmembrane import into cytosol	http://amigo.geneontology.org/amigo/term/GO:0097553	126	2	0.264611	7.55828	0.0286785	1	4923;728215	NTSR1;FAM155A		GO:0031032	actomyosin structure organization	http://amigo.geneontology.org/amigo/term/GO:0031032	184	8	3.003	2.664	0.0108103	0.58576	1902;5734;8829;9172;10324;50848;84033;399687	OBSCN;F11R;MYO18A;KLHL41;NRP1;MYOM2;PTGER4;LPAR1		GO:0070588	calcium ion transmembrane transport	http://amigo.geneontology.org/amigo/term/GO:0070588	292	2	0.297852	6.71475	0.0349886	1	140738;259232	NALCN;TMEM37
																									GO:0010469	regulation of signaling receptor activity	http://amigo.geneontology.org/amigo/term/GO:0010469	551	4	1.19021	3.36076	0.0301729	1	2250;5020;5196;59284	PF4;CACNG7;FGF5;OXT		GO:0034284	response to monosaccharide	http://amigo.geneontology.org/amigo/term/GO:0034284	202	3	0.678747	4.41991	0.0304076	1	3170;4986;50507	NOX4;OPRK1;FOXA2		GO:0060732	positive regulation of inositol phosphate biosynthetic process	http://amigo.geneontology.org/amigo/term/GO:0060732	14	1	0.0294012	34.0122	0.0290143	1	4923	NTSR1		GO:0120036	plasma membrane bounded cell projection organization	http://amigo.geneontology.org/amigo/term/GO:0120036	1488	36	24.2851	1.48239	0.010935	0.58576	322;478;1002;1141;1809;1874;1902;2736;3800;4058;4651;4916;5064;5911;6586;8829;9480;9712;10083;10324;10801;22906;23022;23189;29967;50944;51761;54768;64919;65249;79594;79791;85358;85442;146760;153090	MYO10;USH1C;RTN4RL1;USP6NL;KANK1;HYDIN;ATP8A2;PALM;APBB1;LRP12;ZSWIM4;BCL11B;ATP1A3;KNDC1;E2F4;CHRNB2;CDH4;FBXO31;KLHL41;NRP1;DPYSL3;KIF5C;SEPT9;TRAK1;RAP2A;PALLD;SHANK3;SHANK1;NTRK3;DAB2IP;LTK;SLIT3;GLI2;MUL1;LPAR1;ONECUT2		GO:0043243	positive regulation of protein complex disassembly	http://amigo.geneontology.org/amigo/term/GO:0043243	35	1	0.0357014	28.0101	0.0351245	1	23274	CLEC16A
																									GO:0071901	negative regulation of protein serine/threonine kinase activity	http://amigo.geneontology.org/amigo/term/GO:0071901	129	2	0.278651	7.17743	0.0315528	1	10519;54922	CIB1;RASIP1		GO:0007266	Rho protein signal transduction	http://amigo.geneontology.org/amigo/term/GO:0007266	203	3	0.682107	4.39814	0.0307919	1	2059;8874;9639	EPS8;ARHGEF7;ARHGEF10		GO:0019372	lipoxygenase pathway	http://amigo.geneontology.org/amigo/term/GO:0019372	14	1	0.0294012	34.0122	0.0290143	1	2876	GPX1		GO:0007016	cytoskeletal anchoring at plasma membrane	http://amigo.geneontology.org/amigo/term/GO:0007016	10	2	0.163207	12.2544	0.0109536	0.58576	50944;83660	SHANK1;TLN2		GO:0060416	response to growth hormone	http://amigo.geneontology.org/amigo/term/GO:0060416	35	1	0.0357014	28.0101	0.0351245	1	6776	STAT5A
																									GO:0043487	regulation of RNA stability	http://amigo.geneontology.org/amigo/term/GO:0043487	129	2	0.278651	7.17743	0.0315528	1	59284;79882	CACNG7;ZC3H14		GO:0045778	positive regulation of ossification	http://amigo.geneontology.org/amigo/term/GO:0045778	82	2	0.275531	7.25871	0.0310261	1	92;2737	ACVR2A;GLI3		GO:0035358	regulation of peroxisome proliferator activated receptor signaling pathway	http://amigo.geneontology.org/amigo/term/GO:0035358	14	1	0.0294012	34.0122	0.0290143	1	10370	CITED2		GO:0051124	synaptic growth at neuromuscular junction	http://amigo.geneontology.org/amigo/term/GO:0051124	10	2	0.163207	12.2544	0.0109536	0.58576	50944;85358	SHANK3;SHANK1		GO:0032965	regulation of collagen biosynthetic process	http://amigo.geneontology.org/amigo/term/GO:0032965	35	1	0.0357014	28.0101	0.0351245	1	54361	WNT4
																									GO:1903350	response to dopamine	http://amigo.geneontology.org/amigo/term/GO:1903350	15	1	0.0324013	30.863	0.0319291	1	2551	GABPA		GO:0051781	positive regulation of cell division	http://amigo.geneontology.org/amigo/term/GO:0051781	82	2	0.275531	7.25871	0.0310261	1	6840;6886	SVIL;TAL1		GO:0042308	negative regulation of protein import into nucleus	http://amigo.geneontology.org/amigo/term/GO:0042308	14	1	0.0294012	34.0122	0.0290143	1	5138	PDE2A		GO:0045945	positive regulation of transcription by RNA polymerase III	http://amigo.geneontology.org/amigo/term/GO:0045945	10	2	0.163207	12.2544	0.0109536	0.58576	2972;57521	BRF1;RPTOR		GO:0040019	positive regulation of embryonic development	http://amigo.geneontology.org/amigo/term/GO:0040019	35	1	0.0357014	28.0101	0.0351245	1	54361	WNT4
																									GO:0070885	negative regulation of calcineurin-NFAT signaling cascade	http://amigo.geneontology.org/amigo/term/GO:0070885	15	1	0.0324013	30.863	0.0319291	1	8445	DYRK2		GO:0046849	bone remodeling	http://amigo.geneontology.org/amigo/term/GO:0046849	83	2	0.278891	7.17126	0.0317248	1	9770;50507	NOX4;RASSF2		GO:1904590	negative regulation of protein import	http://amigo.geneontology.org/amigo/term/GO:1904590	14	1	0.0294012	34.0122	0.0290143	1	5138	PDE2A		GO:0055085	transmembrane transport	http://amigo.geneontology.org/amigo/term/GO:0055085	1491	36	24.3341	1.47941	0.0112615	0.598598	23;32;478;486;495;777;1141;1535;1804;2903;2906;3736;3755;3778;3782;3932;5138;5336;6540;6550;8291;8514;9804;11309;22821;26251;50944;53405;54795;57030;65266;85358;121260;338821;378807;388591	TOMM20;SLC15A4;KCNN3;RASA3;KCNG2;GRIN2A;DYSF;SLCO1B7;SLC9A3;ATP1A3;KCNG1;KCNMA1;CYBA;ACACB;ABCF1;CHRNB2;DPP6;KCNAB2;SLCO2B1;SLC6A13;KCNA1;SLC17A7;GRIN2D;PDE2A;WNK4;FXYD2;SHANK3;SHANK1;CACNA1E;PLCG2;CLIC5;RNF207;ATP4A;LCK;TRPM4;CATSPER4		GO:0032008	positive regulation of TOR signaling	http://amigo.geneontology.org/amigo/term/GO:0032008	35	1	0.0357014	28.0101	0.0351245	1	23274	CLEC16A
																									GO:0106057	negative regulation of calcineurin-mediated signaling	http://amigo.geneontology.org/amigo/term/GO:0106057	15	1	0.0324013	30.863	0.0319291	1	8445	DYRK2		GO:0045921	positive regulation of exocytosis	http://amigo.geneontology.org/amigo/term/GO:0045921	83	2	0.278891	7.17126	0.0317248	1	3689;9846	GAB2;ITGB2		GO:0051938	L-glutamate import	http://amigo.geneontology.org/amigo/term/GO:0051938	14	1	0.0294012	34.0122	0.0290143	1	4923	NTSR1		GO:0045595	regulation of cell differentiation	http://amigo.geneontology.org/amigo/term/GO:0045595	1699	40	27.7288	1.44254	0.0113731	0.598598	322;663;1002;1141;1289;1387;1441;1809;1902;2113;2192;2736;4041;4058;4772;4916;5911;7204;8808;8829;10324;22806;22906;23189;50944;51761;54795;55818;56975;63976;64919;65249;79594;79791;84913;85358;85442;85477;146760;153090	RTN4RL1;TRIO;KANK1;ATP8A2;APBB1;NFATC1;ZSWIM4;BCL11B;KNDC1;FBLN1;IL1RL2;CHRNB2;CDH4;FBXO31;CSF3R;KLHL41;NRP1;FAM20C;CREBBP;DPYSL3;ATOH8;TRAK1;BNIP2;RAP2A;LRP5;KDM3A;IKZF3;SHANK3;SHANK1;NTRK3;SCIN;DAB2IP;LTK;GLI2;MUL1;PRDM16;COL5A1;LPAR1;TRPM4;ETS1		GO:0044257	cellular protein catabolic process	http://amigo.geneontology.org/amigo/term/GO:0044257	736	3	0.75075	3.996	0.0367341	1	9097;23274;54620	USP14;FBXL19;CLEC16A
																									GO:0033631	cell-cell adhesion mediated by integrin	http://amigo.geneontology.org/amigo/term/GO:0033631	15	1	0.0324013	30.863	0.0319291	1	8631	SKAP1		GO:0001708	cell fate specification	http://amigo.geneontology.org/amigo/term/GO:0001708	83	2	0.278891	7.17126	0.0317248	1	2737;3170	FOXA2;GLI3		GO:0009214	cyclic nucleotide catabolic process	http://amigo.geneontology.org/amigo/term/GO:0009214	14	1	0.0294012	34.0122	0.0290143	1	5138	PDE2A		GO:0048585	negative regulation of response to stimulus	http://amigo.geneontology.org/amigo/term/GO:0048585	1545	37	25.2154	1.46736	0.0115405	0.598598	148;166;1902;2099;2113;2192;4058;4772;4916;5064;5138;5734;5795;5987;6586;7049;7837;8091;8829;9480;9501;9709;10449;22821;23189;23239;23547;54922;57732;58513;63976;63977;79594;146760;153090;170692;284656	RPH3AL;ZFYVE28;TGFBR3;RTN4RL1;ACAA2;KANK1;RASA3;HMGA2;PALM;NFATC1;ADAMTS18;ESR1;LILRA4;EPHA10;FBLN1;PHLPP1;PXDN;EPS15L1;PTPRJ;AES;NRP1;TRIM27;PDE2A;RASIP1;PRDM15;NTRK3;PTGER4;DAB2IP;LTK;SLIT3;MUL1;HERPUD1;PRDM16;LPAR1;ONECUT2;ADRA1A;ETS1		GO:0030501	positive regulation of bone mineralization	http://amigo.geneontology.org/amigo/term/GO:0030501	37	1	0.0377415	26.496	0.0370961	1	54361	WNT4
																									GO:0034116	positive regulation of heterotypic cell-cell adhesion	http://amigo.geneontology.org/amigo/term/GO:0034116	15	1	0.0324013	30.863	0.0319291	1	8631	SKAP1		GO:0043299	leukocyte degranulation	http://amigo.geneontology.org/amigo/term/GO:0043299	529	5	1.77751	2.81292	0.0320441	1	1315;3689;9846;10043;84766	GAB2;COPB1;TOM1;ITGB2;CRACR2A		GO:0090178	regulation of establishment of planar polarity involved in neural tube closure	http://amigo.geneontology.org/amigo/term/GO:0090178	14	1	0.0294012	34.0122	0.0290143	1	57822	GRHL3		GO:0051270	regulation of cellular component movement	http://amigo.geneontology.org/amigo/term/GO:0051270	942	25	15.3741	1.62612	0.0115481	0.598598	1809;1902;2113;2159;2192;3036;4916;5586;5734;5795;5911;7049;8291;8829;9480;9564;23075;23189;54795;65249;79791;84913;153090;388591;390664	TGFBR3;KANK1;SWAP70;ZSWIM4;DYSF;C1QTNF8;PKN2;FBLN1;PTPRJ;FBXO31;NRP1;DPYSL3;HAS1;ATOH8;RAP2A;BCAR1;F10;NTRK3;PTGER4;DAB2IP;RNF207;LPAR1;ONECUT2;TRPM4;ETS1		GO:1904645	response to amyloid-beta	http://amigo.geneontology.org/amigo/term/GO:1904645	37	1	0.0377415	26.496	0.0370961	1	1759	DNM1
																									GO:0099558	maintenance of synapse structure	http://amigo.geneontology.org/amigo/term/GO:0099558	15	1	0.0324013	30.863	0.0319291	1	1488	CTBP2		GO:0060348	bone development	http://amigo.geneontology.org/amigo/term/GO:0060348	208	3	0.698908	4.29241	0.0327519	1	2737;5636;6886	PRPSAP2;TAL1;GLI3		GO:1903825	organic acid transmembrane transport	http://amigo.geneontology.org/amigo/term/GO:1903825	128	2	0.268811	7.44018	0.029523	1	4923;8660	NTSR1;IRS2		GO:0021879	forebrain neuron differentiation	http://amigo.geneontology.org/amigo/term/GO:0021879	54	4	0.881315	4.53867	0.011585	0.598598	6586;8829;64919;85358	BCL11B;NRP1;SHANK3;SLIT3		GO:0014037	Schwann cell differentiation	http://amigo.geneontology.org/amigo/term/GO:0014037	37	1	0.0377415	26.496	0.0370961	1	4664	NAB1
																									GO:0048368	lateral mesoderm development	http://amigo.geneontology.org/amigo/term/GO:0048368	15	1	0.0324013	30.863	0.0319291	1	4087	SMAD2		GO:1902563	regulation of neutrophil activation	http://amigo.geneontology.org/amigo/term/GO:1902563	10	1	0.0336013	29.7607	0.0331066	1	3689	ITGB2		GO:1905039	carboxylic acid transmembrane transport	http://amigo.geneontology.org/amigo/term/GO:1905039	128	2	0.268811	7.44018	0.029523	1	4923;8660	NTSR1;IRS2		GO:0010941	regulation of cell death	http://amigo.geneontology.org/amigo/term/GO:0010941	1649	39	26.9128	1.44913	0.0115887	0.598598	166;322;663;1387;1718;1902;2099;2736;2903;3778;3875;3932;4058;4255;4331;4916;5336;7027;7204;8091;8564;8829;9564;9709;10449;22806;23239;23263;64065;64919;79594;79658;83595;84033;85477;135138;153090;284656;399687	PACRG;MGMT;MNAT1;TRIO;ACAA2;HMGA2;OBSCN;APBB1;DHCR24;ESR1;GRIN2A;BCL11B;TFDP1;KCNMA1;EPHA10;PHLPP1;MYO18A;PERP;AES;NRP1;CREBBP;MCF2L;ARHGAP10;KRT18;BNIP2;IKZF3;SOX7;BCAR1;NTRK3;PLCG2;SCIN;DAB2IP;LTK;GLI2;MUL1;KMO;HERPUD1;LCK;LPAR1		GO:0051345	positive regulation of hydrolase activity	http://amigo.geneontology.org/amigo/term/GO:0051345	746	3	0.76095	3.94244	0.0380133	1	5902;54361;58504	ARHGAP22;WNT4;RANBP1
																									GO:2000484	positive regulation of interleukin-8 secretion	http://amigo.geneontology.org/amigo/term/GO:2000484	15	1	0.0324013	30.863	0.0319291	1	2867	FFAR2		GO:0043084	penile erection	http://amigo.geneontology.org/amigo/term/GO:0043084	10	1	0.0336013	29.7607	0.0331066	1	92	ACVR2A		GO:0050880	regulation of blood vessel size	http://amigo.geneontology.org/amigo/term/GO:0050880	130	2	0.273011	7.32571	0.0303774	1	2876;3350	GPX1;HTR1A		GO:0006935	chemotaxis	http://amigo.geneontology.org/amigo/term/GO:0006935	613	18	10.0046	1.79918	0.0120454	0.615746	1002;1441;1902;2736;3800;4916;5795;6586;8291;8829;9564;23022;23075;23765;54795;64919;65249;85358	SWAP70;ZSWIM4;BCL11B;DYSF;PTPRJ;CDH4;CSF3R;NRP1;KIF5C;PALLD;SHANK3;BCAR1;IL17RA;NTRK3;SLIT3;GLI2;LPAR1;TRPM4		GO:0032350	regulation of hormone metabolic process	http://amigo.geneontology.org/amigo/term/GO:0032350	38	1	0.0387616	25.7988	0.0380805	1	54361	WNT4
																									GO:0015732	prostaglandin transport	http://amigo.geneontology.org/amigo/term/GO:0015732	15	1	0.0324013	30.863	0.0319291	1	5020	OXT		GO:2000253	positive regulation of feeding behavior	http://amigo.geneontology.org/amigo/term/GO:2000253	10	1	0.0336013	29.7607	0.0331066	1	4986	OPRK1		GO:0005975	carbohydrate metabolic process	http://amigo.geneontology.org/amigo/term/GO:0005975	569	4	1.19495	3.34743	0.0304848	1	4923;5504;8660;51422	PRKAG2;NTSR1;PPP1R2;IRS2		GO:2001257	regulation of cation channel activity	http://amigo.geneontology.org/amigo/term/GO:2001257	151	7	2.46442	2.84043	0.0120562	0.615746	3736;3755;5336;8291;50944;85358;388591	DYSF;KCNG1;KCNA1;SHANK3;SHANK1;PLCG2;RNF207		GO:0051253	negative regulation of RNA metabolic process	http://amigo.geneontology.org/amigo/term/GO:0051253	1295	4	1.32095	3.02812	0.0381566	1	4664;5814;7593;54361	NAB1;WNT4;PURB;MZF1
																									GO:0016584	nucleosome positioning	http://amigo.geneontology.org/amigo/term/GO:0016584	15	1	0.0324013	30.863	0.0319291	1	56979	PRDM9		GO:0051124	synaptic growth at neuromuscular junction	http://amigo.geneontology.org/amigo/term/GO:0051124	10	1	0.0336013	29.7607	0.0331066	1	22941	SHANK2		GO:0019637	organophosphate metabolic process	http://amigo.geneontology.org/amigo/term/GO:0019637	1148	6	2.4109	2.4887	0.0306515	1	2876;4923;5138;8660;51422;221823	PRKAG2;NTSR1;PRPS1L1;PDE2A;IRS2;GPX1		GO:0022603	regulation of anatomical structure morphogenesis	http://amigo.geneontology.org/amigo/term/GO:0022603	995	26	16.239	1.60108	0.0121374	0.616429	1002;1141;1289;1902;2099;2113;2192;4155;4651;4916;5064;5911;6909;7475;8091;8829;22906;23189;65249;79594;79791;80326;85358;85442;153090;388591	MYO10;MBP;KANK1;HMGA2;PALM;ESR1;ZSWIM4;KNDC1;FBLN1;CHRNB2;CDH4;FBXO31;NRP1;WNT6;TRAK1;RAP2A;SHANK3;WNT10A;NTRK3;DAB2IP;TBX2;RNF207;MUL1;COL5A1;LPAR1;ETS1		GO:0008207	C21-steroid hormone metabolic process	http://amigo.geneontology.org/amigo/term/GO:0008207	39	1	0.0397816	25.1373	0.0390639	1	54361	WNT4
																									GO:0060359	response to ammonium ion	http://amigo.geneontology.org/amigo/term/GO:0060359	130	2	0.280811	7.12222	0.0320029	1	2551;5020	GABPA;OXT		GO:0099566	regulation of postsynaptic cytosolic calcium ion concentration	http://amigo.geneontology.org/amigo/term/GO:0099566	10	1	0.0336013	29.7607	0.0331066	1	491	ATP2B2		GO:0010675	regulation of cellular carbohydrate metabolic process	http://amigo.geneontology.org/amigo/term/GO:0010675	131	2	0.275111	7.26979	0.0308083	1	4923;8660	NTSR1;IRS2		GO:0022008	neurogenesis	http://amigo.geneontology.org/amigo/term/GO:0022008	1551	37	25.3133	1.46168	0.01222	0.617176	322;1002;1141;1809;1902;2736;2903;3736;3800;4010;4058;4664;4916;5911;6586;7475;8829;9480;10083;22906;23022;23189;29967;50863;50944;51761;63976;64919;65249;79594;79791;80326;85358;85442;146760;153090;266727	LMX1B;NAB1;USH1C;RTN4RL1;KANK1;ATP8A2;APBB1;LRP12;ZSWIM4;GRIN2A;BCL11B;KNDC1;CHRNB2;CDH4;FBXO31;NRP1;DPYSL3;KIF5C;KCNA1;WNT6;TRAK1;RAP2A;PALLD;SHANK3;WNT10A;SHANK1;NTM;NTRK3;DAB2IP;LTK;SLIT3;GLI2;MUL1;PRDM16;LPAR1;ONECUT2;MDGA1		GO:0019731	antibacterial humoral response	http://amigo.geneontology.org/amigo/term/GO:0019731	39	1	0.0397816	25.1373	0.0390639	1	6039	RNASE6
																									GO:0014061	regulation of norepinephrine secretion	http://amigo.geneontology.org/amigo/term/GO:0014061	16	1	0.0345614	28.934	0.0340221	1	5020	OXT		GO:0033131	regulation of glucokinase activity	http://amigo.geneontology.org/amigo/term/GO:0033131	10	1	0.0336013	29.7607	0.0331066	1	3170	FOXA2		GO:0035150	regulation of tube size	http://amigo.geneontology.org/amigo/term/GO:0035150	131	2	0.275111	7.26979	0.0308083	1	2876;3350	GPX1;HTR1A		GO:0001654	eye development	http://amigo.geneontology.org/amigo/term/GO:0001654	349	12	5.69591	2.10678	0.012412	0.620349	1289;4041;4916;6909;7475;8412;8829;9172;51761;57030;64919;170692	ATP8A2;ADAMTS18;BCL11B;BCAR3;NRP1;MYOM2;SLC17A7;WNT6;LRP5;NTRK3;TBX2;COL5A1		GO:1901998	toxin transport	http://amigo.geneontology.org/amigo/term/GO:1901998	39	1	0.0397816	25.1373	0.0390639	1	1759	DNM1
																									GO:0010744	positive regulation of macrophage derived foam cell differentiation	http://amigo.geneontology.org/amigo/term/GO:0010744	16	1	0.0345614	28.934	0.0340221	1	5196	PF4		GO:0032275	luteinizing hormone secretion	http://amigo.geneontology.org/amigo/term/GO:0032275	10	1	0.0336013	29.7607	0.0331066	1	4986	OPRK1		GO:0050961	detection of temperature stimulus involved in sensory perception	http://amigo.geneontology.org/amigo/term/GO:0050961	15	1	0.0315013	31.7448	0.0310552	1	4923	NTSR1		GO:0042330	taxis	http://amigo.geneontology.org/amigo/term/GO:0042330	615	18	10.0372	1.79333	0.0124193	0.620349	1002;1441;1902;2736;3800;4916;5795;6586;8291;8829;9564;23022;23075;23765;54795;64919;65249;85358	SWAP70;ZSWIM4;BCL11B;DYSF;PTPRJ;CDH4;CSF3R;NRP1;KIF5C;PALLD;SHANK3;BCAR1;IL17RA;NTRK3;SLIT3;GLI2;LPAR1;TRPM4		GO:1901342	regulation of vasculature development	http://amigo.geneontology.org/amigo/term/GO:1901342	313	2	0.319273	6.26424	0.0397127	1	54361;79805	WNT4;VASH2
																									GO:0048385	regulation of retinoic acid receptor signaling pathway	http://amigo.geneontology.org/amigo/term/GO:0048385	16	1	0.0345614	28.934	0.0340221	1	1488	CTBP2		GO:0045647	negative regulation of erythrocyte differentiation	http://amigo.geneontology.org/amigo/term/GO:0045647	10	1	0.0336013	29.7607	0.0331066	1	6886	TAL1		GO:0050965	detection of temperature stimulus involved in sensory perception of pain	http://amigo.geneontology.org/amigo/term/GO:0050965	15	1	0.0315013	31.7448	0.0310552	1	4923	NTSR1		GO:0007417	central nervous system development	http://amigo.geneontology.org/amigo/term/GO:0007417	949	25	15.4883	1.61412	0.0125776	0.622608	1141;1902;2113;2736;2903;2906;3736;4155;4331;4916;5079;6586;8516;8829;11281;50944;54768;57030;64919;85358;85442;140733;146760;153090;266727	MNAT1;RTN4RL1;MBP;HYDIN;PAX5;GRIN2A;BCL11B;KNDC1;CHRNB2;NRP1;MACROD2;KCNA1;SLC17A7;GRIN2D;ITGA8;SHANK3;SHANK1;NTRK3;POU6F2;DAB2IP;SLIT3;GLI2;LPAR1;ETS1;MDGA1		GO:0090184	positive regulation of kidney development	http://amigo.geneontology.org/amigo/term/GO:0090184	40	1	0.0408016	24.5088	0.0400464	1	54361	WNT4
																									GO:0042268	regulation of cytolysis	http://amigo.geneontology.org/amigo/term/GO:0042268	16	1	0.0345614	28.934	0.0340221	1	5196	PF4		GO:0150065	regulation of deacetylase activity	http://amigo.geneontology.org/amigo/term/GO:0150065	10	1	0.0336013	29.7607	0.0331066	1	5599	MAPK8		GO:0010752	regulation of cGMP-mediated signaling	http://amigo.geneontology.org/amigo/term/GO:0010752	15	1	0.0315013	31.7448	0.0310552	1	5138	PDE2A		GO:0051491	positive regulation of filopodium assembly	http://amigo.geneontology.org/amigo/term/GO:0051491	30	3	0.48962	6.12721	0.012608	0.622608	1809;5064;8829	PALM;NRP1;DPYSL3		GO:0010712	regulation of collagen metabolic process	http://amigo.geneontology.org/amigo/term/GO:0010712	40	1	0.0408016	24.5088	0.0400464	1	54361	WNT4
																									GO:0032305	positive regulation of icosanoid secretion	http://amigo.geneontology.org/amigo/term/GO:0032305	16	1	0.0345614	28.934	0.0340221	1	5020	OXT		GO:1904338	regulation of dopaminergic neuron differentiation	http://amigo.geneontology.org/amigo/term/GO:1904338	10	1	0.0336013	29.7607	0.0331066	1	1453	CSNK1D		GO:0046321	positive regulation of fatty acid oxidation	http://amigo.geneontology.org/amigo/term/GO:0046321	15	1	0.0315013	31.7448	0.0310552	1	8660	IRS2		GO:0150063	visual system development	http://amigo.geneontology.org/amigo/term/GO:0150063	350	12	5.71223	2.10076	0.0126719	0.622608	1289;4041;4916;6909;7475;8412;8829;9172;51761;57030;64919;170692	ATP8A2;ADAMTS18;BCL11B;BCAR3;NRP1;MYOM2;SLC17A7;WNT6;LRP5;NTRK3;TBX2;COL5A1		GO:0038202	TORC1 signaling	http://amigo.geneontology.org/amigo/term/GO:0038202	40	1	0.0408016	24.5088	0.0400464	1	23274	CLEC16A
																									GO:0050684	regulation of mRNA processing	http://amigo.geneontology.org/amigo/term/GO:0050684	136	2	0.293772	6.80801	0.034757	1	4116;79882	ZC3H14;MAGOH		GO:0072697	protein localization to cell cortex	http://amigo.geneontology.org/amigo/term/GO:0072697	10	1	0.0336013	29.7607	0.0331066	1	2037	EPB41L2		GO:0018158	protein oxidation	http://amigo.geneontology.org/amigo/term/GO:0018158	15	1	0.0315013	31.7448	0.0310552	1	2876	GPX1		GO:0032412	regulation of ion transmembrane transporter activity	http://amigo.geneontology.org/amigo/term/GO:0032412	228	9	3.72111	2.41863	0.0127779	0.622608	486;3736;3755;5336;8291;50944;65266;85358;388591	DYSF;KCNG1;KCNA1;WNK4;FXYD2;SHANK3;SHANK1;PLCG2;RNF207		GO:1903146	regulation of autophagy of mitochondrion	http://amigo.geneontology.org/amigo/term/GO:1903146	40	1	0.0408016	24.5088	0.0400464	1	23274	CLEC16A
																									GO:0042693	muscle cell fate commitment	http://amigo.geneontology.org/amigo/term/GO:0042693	17	1	0.0367215	27.232	0.0361107	1	4617	MYF5		GO:0090009	primitive streak formation	http://amigo.geneontology.org/amigo/term/GO:0090009	10	1	0.0336013	29.7607	0.0331066	1	3170	FOXA2		GO:0048368	lateral mesoderm development	http://amigo.geneontology.org/amigo/term/GO:0048368	15	1	0.0315013	31.7448	0.0310552	1	10370	CITED2		GO:0006836	neurotransmitter transport	http://amigo.geneontology.org/amigo/term/GO:0006836	268	10	4.37393	2.28627	0.0128637	0.622608	148;1141;3382;5799;6540;6854;8224;8564;57030;84961	PTPRN2;ICA1;SYN3;CHRNB2;SYN2;SLC6A13;SLC17A7;FBXL20;KMO;ADRA1A		GO:0050678	regulation of epithelial cell proliferation	http://amigo.geneontology.org/amigo/term/GO:0050678	318	2	0.324373	6.16574	0.0408721	1	6776;79805	VASH2;STAT5A
																									GO:0038092	nodal signaling pathway	http://amigo.geneontology.org/amigo/term/GO:0038092	17	1	0.0367215	27.232	0.0361107	1	4087	SMAD2		GO:2000049	positive regulation of cell-cell adhesion mediated by cadherin	http://amigo.geneontology.org/amigo/term/GO:2000049	10	1	0.0336013	29.7607	0.0331066	1	3170	FOXA2		GO:0006837	serotonin transport	http://amigo.geneontology.org/amigo/term/GO:0006837	15	1	0.0315013	31.7448	0.0310552	1	3350	HTR1A		GO:0007265	Ras protein signal transduction	http://amigo.geneontology.org/amigo/term/GO:0007265	437	14	7.13213	1.96295	0.0128754	0.622608	148;1902;5911;7204;8829;9230;22821;23189;23263;23550;54922;84033;153090;440073	TRIO;KANK1;RASA3;OBSCN;NRP1;MCF2L;RAP2A;RASIP1;IQSEC3;DAB2IP;LPAR1;ADRA1A;PSD4;RAB11B		GO:0042181	ketone biosynthetic process	http://amigo.geneontology.org/amigo/term/GO:0042181	41	1	0.0418217	23.911	0.0410279	1	54361	WNT4
																									GO:0021783	preganglionic parasympathetic fiber development	http://amigo.geneontology.org/amigo/term/GO:0021783	17	1	0.0367215	27.232	0.0361107	1	1959	EGR2		GO:1904896	ESCRT complex disassembly	http://amigo.geneontology.org/amigo/term/GO:1904896	10	1	0.0336013	29.7607	0.0331066	1	51510	CHMP5		GO:0090494	dopamine uptake	http://amigo.geneontology.org/amigo/term/GO:0090494	15	1	0.0315013	31.7448	0.0310552	1	6530	SLC6A2		GO:0043116	negative regulation of vascular permeability	http://amigo.geneontology.org/amigo/term/GO:0043116	11	2	0.179527	11.1404	0.0132447	0.630404	5138;5795	PTPRJ;PDE2A		GO:0097352	autophagosome maturation	http://amigo.geneontology.org/amigo/term/GO:0097352	41	1	0.0418217	23.911	0.0410279	1	23274	CLEC16A
																									GO:0048243	norepinephrine secretion	http://amigo.geneontology.org/amigo/term/GO:0048243	17	1	0.0367215	27.232	0.0361107	1	5020	OXT		GO:1904903	ESCRT III complex disassembly	http://amigo.geneontology.org/amigo/term/GO:1904903	10	1	0.0336013	29.7607	0.0331066	1	51510	CHMP5		GO:0090177	establishment of planar polarity involved in neural tube closure	http://amigo.geneontology.org/amigo/term/GO:0090177	15	1	0.0315013	31.7448	0.0310552	1	57822	GRHL3		GO:0051573	negative regulation of histone H3-K9 methylation	http://amigo.geneontology.org/amigo/term/GO:0051573	11	2	0.179527	11.1404	0.0132447	0.630404	5079;55818	PAX5;KDM3A		GO:0072583	clathrin-dependent endocytosis	http://amigo.geneontology.org/amigo/term/GO:0072583	41	1	0.0418217	23.911	0.0410279	1	1759	DNM1
																									GO:0045725	positive regulation of glycogen biosynthetic process	http://amigo.geneontology.org/amigo/term/GO:0045725	17	1	0.0367215	27.232	0.0361107	1	8445	DYRK2		GO:0018095	protein polyglutamylation	http://amigo.geneontology.org/amigo/term/GO:0018095	10	1	0.0336013	29.7607	0.0331066	1	9654	TTLL4		GO:1905952	regulation of lipid localization	http://amigo.geneontology.org/amigo/term/GO:1905952	132	2	0.277211	7.21472	0.0312416	1	4923;8660	NTSR1;IRS2		GO:0061299	retina vasculature morphogenesis in camera-type eye	http://amigo.geneontology.org/amigo/term/GO:0061299	11	2	0.179527	11.1404	0.0132447	0.630404	4041;8829	NRP1;LRP5		GO:0072210	metanephric nephron development	http://amigo.geneontology.org/amigo/term/GO:0072210	41	1	0.0418217	23.911	0.0410279	1	54361	WNT4
																									GO:0051883	killing of cells in other organism involved in symbiotic interaction	http://amigo.geneontology.org/amigo/term/GO:0051883	17	1	0.0367215	27.232	0.0361107	1	5196	PF4		GO:0009952	anterior/posterior pattern specification	http://amigo.geneontology.org/amigo/term/GO:0009952	211	3	0.708988	4.23138	0.0339587	1	92;2737;3170	ACVR2A;FOXA2;GLI3		GO:0032787	monocarboxylic acid metabolic process	http://amigo.geneontology.org/amigo/term/GO:0032787	575	4	1.20755	3.3125	0.0315152	1	2876;8660;51422;55258	PRKAG2;IRS2;GPX1;THNSL2		GO:0010648	negative regulation of cell communication	http://amigo.geneontology.org/amigo/term/GO:0010648	1305	32	21.2985	1.50246	0.0135344	0.634359	148;166;1902;2099;2192;4058;4772;4916;5064;5138;5795;6586;7049;7837;8829;9480;9501;9709;10449;22821;23189;23239;23547;54922;57732;58513;63976;63977;79594;85358;153090;284656	RPH3AL;ZFYVE28;TGFBR3;ACAA2;KANK1;RASA3;PALM;NFATC1;ESR1;LILRA4;EPHA10;FBLN1;PHLPP1;PXDN;EPS15L1;PTPRJ;AES;NRP1;PDE2A;RASIP1;SHANK3;PRDM15;NTRK3;DAB2IP;LTK;SLIT3;MUL1;HERPUD1;PRDM16;LPAR1;ONECUT2;ADRA1A		GO:0009057	macromolecule catabolic process	http://amigo.geneontology.org/amigo/term/GO:0009057	1338	4	1.36481	2.9308	0.0423074	1	6039;9097;23274;54620	USP14;FBXL19;CLEC16A;RNASE6
																									GO:0048339	paraxial mesoderm development	http://amigo.geneontology.org/amigo/term/GO:0048339	17	1	0.0367215	27.232	0.0361107	1	4087	SMAD2		GO:0031346	positive regulation of cell projection organization	http://amigo.geneontology.org/amigo/term/GO:0031346	365	4	1.22645	3.26145	0.0340765	1	2059;8874;22941;91584	EPS8;PLXNA4;ARHGEF7;SHANK2		GO:0062013	positive regulation of small molecule metabolic process	http://amigo.geneontology.org/amigo/term/GO:0062013	135	2	0.283511	7.05439	0.0325562	1	4923;8660	NTSR1;IRS2		GO:0002764	immune response-regulating signaling pathway	http://amigo.geneontology.org/amigo/term/GO:0002764	485	15	7.91552	1.89501	0.0137443	0.634359	1387;1535;2099;3113;3932;4651;4772;5079;5336;5795;9564;23180;23547;80216;153090	MYO10;PAX5;NFATC1;ESR1;CYBA;LILRA4;ALPK1;HLA-DPA1;PTPRJ;CREBBP;BCAR1;PLCG2;DAB2IP;LCK;RFTN1		GO:0021983	pituitary gland development	http://amigo.geneontology.org/amigo/term/GO:0021983	43	1	0.0438618	22.7989	0.0429882	1	54361	WNT4
																									GO:0048532	anatomical structure arrangement	http://amigo.geneontology.org/amigo/term/GO:0048532	17	1	0.0367215	27.232	0.0361107	1	1959	EGR2		GO:0002275	myeloid cell activation involved in immune response	http://amigo.geneontology.org/amigo/term/GO:0002275	539	5	1.81111	2.76073	0.0343314	1	1315;3689;9846;10043;84766	GAB2;COPB1;TOM1;ITGB2;CRACR2A		GO:0007610	behavior	http://amigo.geneontology.org/amigo/term/GO:0007610	582	4	1.22225	3.27266	0.0327434	1	3350;4923;29767;390084	NTSR1;OR56A5;TMOD2;HTR1A		GO:0060401	cytosolic calcium ion transport	http://amigo.geneontology.org/amigo/term/GO:0060401	155	7	2.5297	2.76713	0.0137637	0.634359	148;1535;2903;2906;3932;5336;22821	RASA3;GRIN2A;CYBA;GRIN2D;PLCG2;LCK;ADRA1A		GO:1903573	negative regulation of response to endoplasmic reticulum stress	http://amigo.geneontology.org/amigo/term/GO:1903573	43	1	0.0438618	22.7989	0.0429882	1	9097	USP14
																									GO:2000380	regulation of mesoderm development	http://amigo.geneontology.org/amigo/term/GO:2000380	17	1	0.0367215	27.232	0.0361107	1	4087	SMAD2		GO:0032388	positive regulation of intracellular transport	http://amigo.geneontology.org/amigo/term/GO:0032388	212	3	0.712348	4.21142	0.0343661	1	2737;3689;9846	GAB2;GLI3;ITGB2		GO:0001505	regulation of neurotransmitter levels	http://amigo.geneontology.org/amigo/term/GO:0001505	335	3	0.703528	4.26422	0.0327911	1	3350;4923;6530	NTSR1;HTR1A;SLC6A2		GO:0051968	positive regulation of synaptic transmission, glutamatergic	http://amigo.geneontology.org/amigo/term/GO:0051968	31	3	0.50594	5.92955	0.0137935	0.634359	8564;50944;85358	SHANK3;SHANK1;KMO		GO:0071496	cellular response to external stimulus	http://amigo.geneontology.org/amigo/term/GO:0071496	330	2	0.336613	5.94153	0.0437075	1	23274;54361	WNT4;CLEC16A
																									GO:2000193	positive regulation of fatty acid transport	http://amigo.geneontology.org/amigo/term/GO:2000193	17	1	0.0367215	27.232	0.0361107	1	5020	OXT		GO:0007254	JNK cascade	http://amigo.geneontology.org/amigo/term/GO:0007254	212	3	0.712348	4.21142	0.0343661	1	5599;9770;197259	MLKL;MAPK8;RASSF2		GO:0055085	transmembrane transport	http://amigo.geneontology.org/amigo/term/GO:0055085	1491	7	3.13123	2.23555	0.0329024	1	4923;5138;6530;8660;51422;125111;728215	PRKAG2;NTSR1;FAM155A;PDE2A;IRS2;GJD3;SLC6A2		GO:0097106	postsynaptic density organization	http://amigo.geneontology.org/amigo/term/GO:0097106	31	3	0.50594	5.92955	0.0137935	0.634359	4916;50944;85358	SHANK3;SHANK1;NTRK3		GO:0032964	collagen biosynthetic process	http://amigo.geneontology.org/amigo/term/GO:0032964	44	1	0.0448818	22.2807	0.0439669	1	54361	WNT4
																									GO:0070886	positive regulation of calcineurin-NFAT signaling cascade	http://amigo.geneontology.org/amigo/term/GO:0070886	17	1	0.0367215	27.232	0.0361107	1	10519	CIB1		GO:0110020	regulation of actomyosin structure organization	http://amigo.geneontology.org/amigo/term/GO:0110020	87	2	0.292332	6.84154	0.0345812	1	9639;50507	NOX4;ARHGEF10		GO:0090493	catecholamine uptake	http://amigo.geneontology.org/amigo/term/GO:0090493	16	1	0.0336013	29.7607	0.0330919	1	6530	SLC6A2		GO:0099068	postsynapse assembly	http://amigo.geneontology.org/amigo/term/GO:0099068	31	3	0.50594	5.92955	0.0137935	0.634359	4916;50944;85358	SHANK3;SHANK1;NTRK3		GO:2000113	negative regulation of cellular macromolecule biosynthetic process	http://amigo.geneontology.org/amigo/term/GO:2000113	1359	4	1.38624	2.88551	0.0444278	1	4664;5814;7593;54361	NAB1;WNT4;PURB;MZF1
																									GO:0106058	positive regulation of calcineurin-mediated signaling	http://amigo.geneontology.org/amigo/term/GO:0106058	17	1	0.0367215	27.232	0.0361107	1	10519	CIB1		GO:0034446	substrate adhesion-dependent cell spreading	http://amigo.geneontology.org/amigo/term/GO:0034446	88	2	0.295692	6.7638	0.0353104	1	8874;55698	RADIL;ARHGEF7		GO:0010919	regulation of inositol phosphate biosynthetic process	http://amigo.geneontology.org/amigo/term/GO:0010919	16	1	0.0336013	29.7607	0.0330919	1	4923	NTSR1		GO:0097305	response to alcohol	http://amigo.geneontology.org/amigo/term/GO:0097305	231	9	3.77007	2.38722	0.0138162	0.634359	1141;1535;2903;4255;4916;5734;6586;7049;23367	MGMT;TGFBR3;GRIN2A;CYBA;CHRNB2;LARP1;NTRK3;PTGER4;SLIT3		GO:0045861	negative regulation of proteolysis	http://amigo.geneontology.org/amigo/term/GO:0045861	337	2	0.343754	5.81812	0.0453953	1	9097;23274	USP14;CLEC16A
																									GO:1904355	positive regulation of telomere capping	http://amigo.geneontology.org/amigo/term/GO:1904355	17	1	0.0367215	27.232	0.0361107	1	51750	RTEL1		GO:0061097	regulation of protein tyrosine kinase activity	http://amigo.geneontology.org/amigo/term/GO:0061097	88	2	0.295692	6.7638	0.0353104	1	6886;50507	NOX4;TAL1		GO:0014048	regulation of glutamate secretion	http://amigo.geneontology.org/amigo/term/GO:0014048	16	1	0.0336013	29.7607	0.0330919	1	4923	NTSR1		GO:0048814	regulation of dendrite morphogenesis	http://amigo.geneontology.org/amigo/term/GO:0048814	87	5	1.4199	3.52138	0.013928	0.636278	1141;5911;79791;85358;85442	KNDC1;CHRNB2;FBXO31;RAP2A;SHANK3		GO:0070169	positive regulation of biomineral tissue development	http://amigo.geneontology.org/amigo/term/GO:0070169	46	1	0.0469219	21.312	0.0459215	1	54361	WNT4
																									GO:0006936	muscle contraction	http://amigo.geneontology.org/amigo/term/GO:0006936	339	3	0.732269	4.09685	0.0363246	1	3768;5020;10174	SORBS3;KCNJ12;OXT		GO:0051050	positive regulation of transport	http://amigo.geneontology.org/amigo/term/GO:0051050	932	7	3.13165	2.23525	0.0356726	1	2737;3689;4986;5599;8874;9846;84766	GAB2;MAPK8;OPRK1;ARHGEF7;GLI3;ITGB2;CRACR2A		GO:0010523	negative regulation of calcium ion transport into cytosol	http://amigo.geneontology.org/amigo/term/GO:0010523	16	1	0.0336013	29.7607	0.0330919	1	4923	NTSR1		GO:0048880	sensory system development	http://amigo.geneontology.org/amigo/term/GO:0048880	355	12	5.79383	2.07117	0.0140346	0.637488	1289;4041;4916;6909;7475;8412;8829;9172;51761;57030;64919;170692	ATP8A2;ADAMTS18;BCL11B;BCAR3;NRP1;MYOM2;SLC17A7;WNT6;LRP5;NTRK3;TBX2;COL5A1		GO:0048599	oocyte development	http://amigo.geneontology.org/amigo/term/GO:0048599	46	1	0.0469219	21.312	0.0459215	1	54361	WNT4
																									GO:0003002	regionalization	http://amigo.geneontology.org/amigo/term/GO:0003002	340	3	0.734429	4.0848	0.0365946	1	1959;4087;4617	SMAD2;EGR2;MYF5		GO:0001503	ossification	http://amigo.geneontology.org/amigo/term/GO:0001503	371	4	1.24661	3.2087	0.0358547	1	92;2737;9770;121340	ACVR2A;SP7;GLI3;RASSF2		GO:0033158	regulation of protein import into nucleus, translocation	http://amigo.geneontology.org/amigo/term/GO:0033158	16	1	0.0336013	29.7607	0.0330919	1	5138	PDE2A		GO:0023057	negative regulation of signaling	http://amigo.geneontology.org/amigo/term/GO:0023057	1309	32	21.3637	1.49787	0.0140947	0.637488	148;166;1902;2099;2192;4058;4772;4916;5064;5138;5795;6586;7049;7837;8829;9480;9501;9709;10449;22821;23189;23239;23547;54922;57732;58513;63976;63977;79594;85358;153090;284656	RPH3AL;ZFYVE28;TGFBR3;ACAA2;KANK1;RASA3;PALM;NFATC1;ESR1;LILRA4;EPHA10;FBLN1;PHLPP1;PXDN;EPS15L1;PTPRJ;AES;NRP1;PDE2A;RASIP1;SHANK3;PRDM15;NTRK3;DAB2IP;LTK;SLIT3;MUL1;HERPUD1;PRDM16;LPAR1;ONECUT2;ADRA1A		GO:0060443	mammary gland morphogenesis	http://amigo.geneontology.org/amigo/term/GO:0060443	46	1	0.0469219	21.312	0.0459215	1	54361	WNT4
																									GO:0006401	RNA catabolic process	http://amigo.geneontology.org/amigo/term/GO:0006401	341	3	0.736589	4.07283	0.0368657	1	4116;59284;79882	CACNG7;ZC3H14;MAGOH		GO:0043410	positive regulation of MAPK cascade	http://amigo.geneontology.org/amigo/term/GO:0043410	546	5	1.83463	2.72534	0.035992	1	4986;5151;9770;50507;197259	MLKL;PDE8A;NOX4;OPRK1;RASSF2		GO:0032305	positive regulation of icosanoid secretion	http://amigo.geneontology.org/amigo/term/GO:0032305	16	1	0.0336013	29.7607	0.0330919	1	4923	NTSR1		GO:0010518	positive regulation of phospholipase activity	http://amigo.geneontology.org/amigo/term/GO:0010518	58	4	0.946598	4.22566	0.0147785	0.657809	148;1902;2099;4916	ESR1;NTRK3;LPAR1;ADRA1A		GO:0035239	tube morphogenesis	http://amigo.geneontology.org/amigo/term/GO:0035239	806	3	0.822153	3.64896	0.0461757	1	54361;58504;79805	ARHGAP22;WNT4;VASH2
																									GO:0031123	RNA 3'-end processing	http://amigo.geneontology.org/amigo/term/GO:0031123	141	2	0.304572	6.56659	0.0371205	1	4116;79882	ZC3H14;MAGOH		GO:0015893	drug transport	http://amigo.geneontology.org/amigo/term/GO:0015893	216	3	0.725789	4.13343	0.0360212	1	4986;6511;8884	OPRK1;SLC1A6;SLC5A6		GO:1903358	regulation of Golgi organization	http://amigo.geneontology.org/amigo/term/GO:1903358	16	1	0.0336013	29.7607	0.0330919	1	83452	RAB33B		GO:0033500	carbohydrate homeostasis	http://amigo.geneontology.org/amigo/term/GO:0033500	234	9	3.81903	2.35662	0.0149158	0.657809	1535;2645;4041;5443;5799;7343;9230;9501;54795	RPH3AL;PTPRN2;UBTF;CYBA;GCK;LRP5;POMC;TRPM4;RAB11B		GO:0051055	negative regulation of lipid biosynthetic process	http://amigo.geneontology.org/amigo/term/GO:0051055	47	1	0.0479419	20.8586	0.0468974	1	54361	WNT4
																									GO:0061013	regulation of mRNA catabolic process	http://amigo.geneontology.org/amigo/term/GO:0061013	143	2	0.308892	6.47475	0.038083	1	59284;79882	CACNG7;ZC3H14		GO:0045639	positive regulation of myeloid cell differentiation	http://amigo.geneontology.org/amigo/term/GO:0045639	89	2	0.299052	6.6878	0.0360457	1	92;6886	ACVR2A;TAL1		GO:0071545	inositol phosphate catabolic process	http://amigo.geneontology.org/amigo/term/GO:0071545	16	1	0.0336013	29.7607	0.0330919	1	4923	NTSR1		GO:0006007	glucose catabolic process	http://amigo.geneontology.org/amigo/term/GO:0006007	32	3	0.522261	5.74426	0.0150403	0.657809	2645;4041;5224	PGAM2;GCK;LRP5		GO:0007595	lactation	http://amigo.geneontology.org/amigo/term/GO:0007595	47	1	0.0479419	20.8586	0.0468974	1	6776	STAT5A
																									GO:0032303	regulation of icosanoid secretion	http://amigo.geneontology.org/amigo/term/GO:0032303	18	1	0.0388816	25.7191	0.0381949	1	5020	OXT		GO:0021561	facial nerve development	http://amigo.geneontology.org/amigo/term/GO:0021561	11	1	0.0369615	27.0552	0.0363574	1	91584	PLXNA4		GO:0042692	muscle cell differentiation	http://amigo.geneontology.org/amigo/term/GO:0042692	338	3	0.709828	4.22637	0.03354	1	2876;4617;29767	TMOD2;GPX1;MYF5		GO:0022898	regulation of transmembrane transporter activity	http://amigo.geneontology.org/amigo/term/GO:0022898	235	9	3.83535	2.34659	0.0152963	0.657809	486;3736;3755;5336;8291;50944;65266;85358;388591	DYSF;KCNG1;KCNA1;WNK4;FXYD2;SHANK3;SHANK1;PLCG2;RNF207		GO:0002067	glandular epithelial cell differentiation	http://amigo.geneontology.org/amigo/term/GO:0002067	47	1	0.0479419	20.8586	0.0468974	1	54361	WNT4
																									GO:0051818	disruption of cells of other organism involved in symbiotic interaction	http://amigo.geneontology.org/amigo/term/GO:0051818	18	1	0.0388816	25.7191	0.0381949	1	5196	PF4		GO:0021610	facial nerve morphogenesis	http://amigo.geneontology.org/amigo/term/GO:0021610	11	1	0.0369615	27.0552	0.0363574	1	91584	PLXNA4		GO:0003002	regionalization	http://amigo.geneontology.org/amigo/term/GO:0003002	340	3	0.714029	4.20151	0.0340443	1	3203;4617;10370	HOXA6;CITED2;MYF5		GO:0051046	regulation of secretion	http://amigo.geneontology.org/amigo/term/GO:0051046	771	21	12.5832	1.66889	0.0153116	0.657809	148;322;777;1141;1535;2645;3382;4041;4155;5443;5734;5987;8564;9501;23765;26251;54795;65266;84961;85477;399687	RPH3AL;MBP;KCNG2;APBB1;ICA1;CYBA;MYO18A;CHRNB2;TRIM27;GCK;FBXL20;WNK4;LRP5;POMC;IL17RA;CACNA1E;SCIN;PTGER4;KMO;ADRA1A;TRPM4		GO:0060711	labyrinthine layer development	http://amigo.geneontology.org/amigo/term/GO:0060711	48	1	0.048962	20.424	0.0478724	1	79805	VASH2
																									GO:0007625	grooming behavior	http://amigo.geneontology.org/amigo/term/GO:0007625	18	1	0.0388816	25.7191	0.0381949	1	5020	OXT		GO:0010763	positive regulation of fibroblast migration	http://amigo.geneontology.org/amigo/term/GO:0010763	11	1	0.0369615	27.0552	0.0363574	1	8874	ARHGEF7		GO:0043271	negative regulation of ion transport	http://amigo.geneontology.org/amigo/term/GO:0043271	139	2	0.291912	6.85139	0.0343426	1	4923;8660	NTSR1;IRS2		GO:0010959	regulation of metal ion transport	http://amigo.geneontology.org/amigo/term/GO:0010959	360	12	5.87544	2.0424	0.0155064	0.657809	486;1535;1804;2645;3736;3755;5336;5987;8291;8514;65266;388591	DYSF;KCNG1;CYBA;DPP6;KCNAB2;TRIM27;KCNA1;GCK;WNK4;FXYD2;PLCG2;RNF207		GO:0061912	selective autophagy	http://amigo.geneontology.org/amigo/term/GO:0061912	48	1	0.048962	20.424	0.0478724	1	23274	CLEC16A
																									GO:1900363	regulation of mRNA polyadenylation	http://amigo.geneontology.org/amigo/term/GO:1900363	18	1	0.0388816	25.7191	0.0381949	1	79882	ZC3H14		GO:0045060	negative thymic T cell selection	http://amigo.geneontology.org/amigo/term/GO:0045060	11	1	0.0369615	27.0552	0.0363574	1	2737	GLI3		GO:0062012	regulation of small molecule metabolic process	http://amigo.geneontology.org/amigo/term/GO:0062012	344	3	0.722429	4.15266	0.0350649	1	4923;8660;51422	PRKAG2;NTSR1;IRS2		GO:0060761	negative regulation of response to cytokine stimulus	http://amigo.geneontology.org/amigo/term/GO:0060761	59	4	0.962919	4.15404	0.0156553	0.657809	166;6586;7837;79594	PXDN;AES;SLIT3;MUL1		GO:0051445	regulation of meiotic cell cycle	http://amigo.geneontology.org/amigo/term/GO:0051445	48	1	0.048962	20.424	0.0478724	1	54361	WNT4
																									GO:0048486	parasympathetic nervous system development	http://amigo.geneontology.org/amigo/term/GO:0048486	19	1	0.0410416	24.3655	0.0402748	1	1959	EGR2		GO:1903299	regulation of hexokinase activity	http://amigo.geneontology.org/amigo/term/GO:1903299	11	1	0.0369615	27.0552	0.0363574	1	3170	FOXA2		GO:0060080	inhibitory postsynaptic potential	http://amigo.geneontology.org/amigo/term/GO:0060080	17	1	0.0357014	28.0101	0.0351245	1	4923	NTSR1		GO:0046847	filopodium assembly	http://amigo.geneontology.org/amigo/term/GO:0046847	59	4	0.962919	4.15404	0.0156553	0.657809	1809;4651;5064;8829	MYO10;PALM;NRP1;DPYSL3		GO:0001954	positive regulation of cell-matrix adhesion	http://amigo.geneontology.org/amigo/term/GO:0001954	50	1	0.051002	19.6071	0.0498195	1	54361	WNT4
																									GO:0070875	positive regulation of glycogen metabolic process	http://amigo.geneontology.org/amigo/term/GO:0070875	19	1	0.0410416	24.3655	0.0402748	1	8445	DYRK2		GO:0032276	regulation of gonadotropin secretion	http://amigo.geneontology.org/amigo/term/GO:0032276	11	1	0.0369615	27.0552	0.0363574	1	4986	OPRK1		GO:0042693	muscle cell fate commitment	http://amigo.geneontology.org/amigo/term/GO:0042693	17	1	0.0357014	28.0101	0.0351245	1	4617	MYF5		GO:0031581	hemidesmosome assembly	http://amigo.geneontology.org/amigo/term/GO:0031581	12	2	0.195848	10.212	0.015724	0.657809	667;3914	DST;LAMB3		GO:0045744	negative regulation of G protein-coupled receptor signaling pathway	http://amigo.geneontology.org/amigo/term/GO:0045744	50	1	0.051002	19.6071	0.0498195	1	1759	DNM1
																									GO:0042832	defense response to protozoan	http://amigo.geneontology.org/amigo/term/GO:0042832	19	1	0.0410416	24.3655	0.0402748	1	5196	PF4		GO:2000392	regulation of lamellipodium morphogenesis	http://amigo.geneontology.org/amigo/term/GO:2000392	11	1	0.0369615	27.0552	0.0363574	1	8874	ARHGEF7		GO:0038092	nodal signaling pathway	http://amigo.geneontology.org/amigo/term/GO:0038092	17	1	0.0357014	28.0101	0.0351245	1	10370	CITED2		GO:0003334	keratinocyte development	http://amigo.geneontology.org/amigo/term/GO:0003334	12	2	0.195848	10.212	0.015724	0.657809	23022;64919	BCL11B;PALLD		GO:0045934	negative regulation of nucleobase-containing compound metabolic process	http://amigo.geneontology.org/amigo/term/GO:0045934	1418	4	1.44642	2.76545	0.0507144	1	4664;5814;7593;54361	NAB1;WNT4;PURB;MZF1
																									GO:1901741	positive regulation of myoblast fusion	http://amigo.geneontology.org/amigo/term/GO:1901741	19	1	0.0410416	24.3655	0.0402748	1	4617	MYF5		GO:0021604	cranial nerve structural organization	http://amigo.geneontology.org/amigo/term/GO:0021604	11	1	0.0369615	27.0552	0.0363574	1	91584	PLXNA4		GO:0045725	positive regulation of glycogen biosynthetic process	http://amigo.geneontology.org/amigo/term/GO:0045725	17	1	0.0357014	28.0101	0.0351245	1	8660	IRS2		GO:0021554	optic nerve development	http://amigo.geneontology.org/amigo/term/GO:0021554	12	2	0.195848	10.212	0.015724	0.657809	1141;1902	CHRNB2;LPAR1		GO:0048488	synaptic vesicle endocytosis	http://amigo.geneontology.org/amigo/term/GO:0048488	51	1	0.0520221	19.2226	0.0507916	1	1759	DNM1
																									GO:0001696	gastric acid secretion	http://amigo.geneontology.org/amigo/term/GO:0001696	19	1	0.0410416	24.3655	0.0402748	1	5020	OXT		GO:0007256	activation of JNKK activity	http://amigo.geneontology.org/amigo/term/GO:0007256	11	1	0.0369615	27.0552	0.0363574	1	197259	MLKL		GO:0051450	myoblast proliferation	http://amigo.geneontology.org/amigo/term/GO:0051450	17	1	0.0357014	28.0101	0.0351245	1	2876	GPX1		GO:0120032	regulation of plasma membrane bounded cell projection assembly	http://amigo.geneontology.org/amigo/term/GO:0120032	197	8	3.21517	2.48821	0.0157741	0.657809	1809;4651;5064;8829;9712;10324;10801;23189	MYO10;USP6NL;KANK1;PALM;KLHL41;NRP1;DPYSL3;SEPT9		GO:0140238	presynaptic endocytosis	http://amigo.geneontology.org/amigo/term/GO:0140238	51	1	0.0520221	19.2226	0.0507916	1	1759	DNM1
																									GO:0060457	negative regulation of digestive system process	http://amigo.geneontology.org/amigo/term/GO:0060457	19	1	0.0410416	24.3655	0.0402748	1	5020	OXT		GO:0021521	ventral spinal cord interneuron specification	http://amigo.geneontology.org/amigo/term/GO:0021521	11	1	0.0369615	27.0552	0.0363574	1	2737	GLI3		GO:2000193	positive regulation of fatty acid transport	http://amigo.geneontology.org/amigo/term/GO:2000193	17	1	0.0357014	28.0101	0.0351245	1	4923	NTSR1		GO:0007409	axonogenesis	http://amigo.geneontology.org/amigo/term/GO:0007409	449	14	7.32797	1.91049	0.015942	0.660558	322;1002;1141;2736;3800;4916;6586;8829;22906;23022;51761;64919;65249;85358	ATP8A2;APBB1;ZSWIM4;BCL11B;CHRNB2;CDH4;NRP1;KIF5C;TRAK1;PALLD;SHANK3;NTRK3;SLIT3;GLI2		GO:0009994	oocyte differentiation	http://amigo.geneontology.org/amigo/term/GO:0009994	51	1	0.0520221	19.2226	0.0507916	1	54361	WNT4
																									GO:0009968	negative regulation of signal transduction	http://amigo.geneontology.org/amigo/term/GO:0009968	1202	6	2.59642	2.31087	0.0420587	1	4087;5196;8445;10519;11197;54922	PF4;CIB1;SMAD2;RASIP1;WIF1;DYRK2		GO:0060573	cell fate specification involved in pattern specification	http://amigo.geneontology.org/amigo/term/GO:0060573	11	1	0.0369615	27.0552	0.0363574	1	2737	GLI3		GO:0042249	establishment of planar polarity of embryonic epithelium	http://amigo.geneontology.org/amigo/term/GO:0042249	17	1	0.0357014	28.0101	0.0351245	1	57822	GRHL3		GO:0048878	chemical homeostasis	http://amigo.geneontology.org/amigo/term/GO:0048878	1119	28	18.2628	1.53317	0.0160283	0.660558	148;478;495;1535;1902;2099;2645;2903;2906;3736;3778;3932;4041;5336;5443;5734;5799;6550;7343;9230;9501;9709;22821;23075;54795;65266;79575;116519	ABHD8;RPH3AL;PTPRN2;RASA3;UBTF;SWAP70;ESR1;GRIN2A;SLC9A3;ATP1A3;KCNMA1;CYBA;KCNA1;GRIN2D;GCK;WNK4;LRP5;POMC;APOA5;PLCG2;PTGER4;ATP4A;HERPUD1;LCK;LPAR1;ADRA1A;TRPM4;RAB11B		GO:0051496	positive regulation of stress fiber assembly	http://amigo.geneontology.org/amigo/term/GO:0051496	52	1	0.0530421	18.8529	0.0517628	1	54361	WNT4
																									GO:0007620	copulation	http://amigo.geneontology.org/amigo/term/GO:0007620	20	1	0.0432017	23.1472	0.0423502	1	5020	OXT		GO:0007168	receptor guanylyl cyclase signaling pathway	http://amigo.geneontology.org/amigo/term/GO:0007168	11	1	0.0369615	27.0552	0.0363574	1	2788	GNG7		GO:0001573	ganglioside metabolic process	http://amigo.geneontology.org/amigo/term/GO:0001573	17	1	0.0357014	28.0101	0.0351245	1	8705	B3GALT4		GO:0032535	regulation of cellular component size	http://amigo.geneontology.org/amigo/term/GO:0032535	362	12	5.90808	2.03112	0.0161269	0.660558	1002;1874;3778;4916;5987;8829;10083;23075;23189;57521;85358;85477	USH1C;KANK1;SWAP70;KCNMA1;E2F4;CDH4;NRP1;TRIM27;SHANK3;NTRK3;SCIN;RPTOR		GO:2000242	negative regulation of reproductive process	http://amigo.geneontology.org/amigo/term/GO:2000242	52	1	0.0530421	18.8529	0.0517628	1	54361	WNT4
																									GO:0030220	platelet formation	http://amigo.geneontology.org/amigo/term/GO:0030220	20	1	0.0432017	23.1472	0.0423502	1	10519	CIB1		GO:0002444	myeloid leukocyte mediated immunity	http://amigo.geneontology.org/amigo/term/GO:0002444	548	5	1.84135	2.71539	0.0364755	1	1315;3689;9846;10043;84766	GAB2;COPB1;TOM1;ITGB2;CRACR2A		GO:0046068	cGMP metabolic process	http://amigo.geneontology.org/amigo/term/GO:0046068	17	1	0.0357014	28.0101	0.0351245	1	5138	PDE2A		GO:0050806	positive regulation of synaptic transmission	http://amigo.geneontology.org/amigo/term/GO:0050806	160	7	2.6113	2.68065	0.0161334	0.660558	148;1141;2903;2906;8564;50944;85358	GRIN2A;CHRNB2;GRIN2D;SHANK3;SHANK1;KMO;ADRA1A		GO:0010823	negative regulation of mitochondrion organization	http://amigo.geneontology.org/amigo/term/GO:0010823	52	1	0.0530421	18.8529	0.0517628	1	23274	CLEC16A
																									GO:0001502	cartilage condensation	http://amigo.geneontology.org/amigo/term/GO:0001502	20	1	0.0432017	23.1472	0.0423502	1	4617	MYF5		GO:1903532	positive regulation of secretion by cell	http://amigo.geneontology.org/amigo/term/GO:1903532	376	4	1.26341	3.16603	0.0373772	1	3689;4986;8874;9846	GAB2;OPRK1;ARHGEF7;ITGB2		GO:0030534	adult behavior	http://amigo.geneontology.org/amigo/term/GO:0030534	141	2	0.296112	6.7542	0.03525	1	4923;390084	NTSR1;OR56A5		GO:0060603	mammary gland duct morphogenesis	http://amigo.geneontology.org/amigo/term/GO:0060603	33	3	0.538582	5.57019	0.0163486	0.660558	2099;2736;4041	ESR1;LRP5;GLI2		GO:0010558	negative regulation of macromolecule biosynthetic process	http://amigo.geneontology.org/amigo/term/GO:0010558	1434	4	1.46274	2.7346	0.0525032	1	4664;5814;7593;54361	NAB1;WNT4;PURB;MZF1
																									GO:0060008	Sertoli cell differentiation	http://amigo.geneontology.org/amigo/term/GO:0060008	20	1	0.0432017	23.1472	0.0423502	1	91181	NUP210L		GO:0007264	small GTPase mediated signal transduction	http://amigo.geneontology.org/amigo/term/GO:0007264	552	5	1.85479	2.69572	0.0374547	1	2059;8874;9639;22808;84952	EPS8;MRAS;ARHGEF7;CGNL1;ARHGEF10		GO:0030879	mammary gland development	http://amigo.geneontology.org/amigo/term/GO:0030879	141	2	0.296112	6.7542	0.03525	1	2876;8660	IRS2;GPX1		GO:0090662	ATP hydrolysis coupled transmembrane transport	http://amigo.geneontology.org/amigo/term/GO:0090662	33	3	0.538582	5.57019	0.0163486	0.660558	478;486;495	ATP1A3;FXYD2;ATP4A		GO:0060563	neuroepithelial cell differentiation	http://amigo.geneontology.org/amigo/term/GO:0060563	53	1	0.0540622	18.4972	0.0527331	1	54361	WNT4
																									GO:0007617	mating behavior	http://amigo.geneontology.org/amigo/term/GO:0007617	20	1	0.0432017	23.1472	0.0423502	1	5020	OXT		GO:0032231	regulation of actin filament bundle assembly	http://amigo.geneontology.org/amigo/term/GO:0032231	91	2	0.305772	6.54082	0.037534	1	9639;50507	NOX4;ARHGEF10		GO:0051588	regulation of neurotransmitter transport	http://amigo.geneontology.org/amigo/term/GO:0051588	142	2	0.298212	6.70664	0.0357072	1	3350;4923	NTSR1;HTR1A		GO:0140115	export across plasma membrane	http://amigo.geneontology.org/amigo/term/GO:0140115	33	3	0.538582	5.57019	0.0163486	0.660558	478;486;495	ATP1A3;FXYD2;ATP4A		GO:0042176	regulation of protein catabolic process	http://amigo.geneontology.org/amigo/term/GO:0042176	370	2	0.377415	5.29921	0.0536746	1	9097;23274	USP14;CLEC16A
																									GO:0001562	response to protozoan	http://amigo.geneontology.org/amigo/term/GO:0001562	20	1	0.0432017	23.1472	0.0423502	1	5196	PF4		GO:2000379	positive regulation of reactive oxygen species metabolic process	http://amigo.geneontology.org/amigo/term/GO:2000379	91	2	0.305772	6.54082	0.037534	1	3689;50507	NOX4;ITGB2		GO:0008643	carbohydrate transport	http://amigo.geneontology.org/amigo/term/GO:0008643	142	2	0.298212	6.70664	0.0357072	1	8660;51422	PRKAG2;IRS2		GO:0060491	regulation of cell projection assembly	http://amigo.geneontology.org/amigo/term/GO:0060491	199	8	3.24781	2.4632	0.0166635	0.670299	1809;4651;5064;8829;9712;10324;10801;23189	MYO10;USP6NL;KANK1;PALM;KLHL41;NRP1;DPYSL3;SEPT9		GO:0043536	positive regulation of blood vessel endothelial cell migration	http://amigo.geneontology.org/amigo/term/GO:0043536	54	1	0.0550822	18.1547	0.0537024	1	6776	STAT5A
																									GO:0060039	pericardium development	http://amigo.geneontology.org/amigo/term/GO:0060039	20	1	0.0432017	23.1472	0.0423502	1	4087	SMAD2		GO:0045637	regulation of myeloid cell differentiation	http://amigo.geneontology.org/amigo/term/GO:0045637	221	3	0.74259	4.03992	0.0381473	1	92;6886;9770	ACVR2A;TAL1;RASSF2		GO:0060402	calcium ion transport into cytosol	http://amigo.geneontology.org/amigo/term/GO:0060402	143	2	0.300312	6.65974	0.0361667	1	4923;728215	NTSR1;FAM155A		GO:0097553	calcium ion transmembrane import into cytosol	http://amigo.geneontology.org/amigo/term/GO:0097553	126	6	2.0564	2.91772	0.0173241	0.686617	1535;2903;2906;3932;5336;22821	RASA3;GRIN2A;CYBA;GRIN2D;PLCG2;LCK		GO:0061005	cell differentiation involved in kidney development	http://amigo.geneontology.org/amigo/term/GO:0061005	54	1	0.0550822	18.1547	0.0537024	1	54361	WNT4
																									GO:1903861	positive regulation of dendrite extension	http://amigo.geneontology.org/amigo/term/GO:1903861	20	1	0.0432017	23.1472	0.0423502	1	59284	CACNG7		GO:0030038	contractile actin filament bundle assembly	http://amigo.geneontology.org/amigo/term/GO:0030038	92	2	0.309132	6.46972	0.0382869	1	9639;50507	NOX4;ARHGEF10		GO:0051957	positive regulation of amino acid transport	http://amigo.geneontology.org/amigo/term/GO:0051957	18	1	0.0378015	26.454	0.0371528	1	4923	NTSR1		GO:0051960	regulation of nervous system development	http://amigo.geneontology.org/amigo/term/GO:0051960	879	23	14.3459	1.60325	0.0175813	0.686617	322;1002;1141;1809;1902;2736;4058;4916;5911;8829;22906;23189;50944;51761;64919;65249;79594;79791;85358;85442;146760;153090;266727	RTN4RL1;KANK1;ATP8A2;APBB1;ZSWIM4;BCL11B;KNDC1;CHRNB2;CDH4;FBXO31;NRP1;DPYSL3;TRAK1;RAP2A;SHANK3;SHANK1;NTRK3;DAB2IP;LTK;GLI2;MUL1;LPAR1;MDGA1		GO:0090183	regulation of kidney development	http://amigo.geneontology.org/amigo/term/GO:0090183	54	1	0.0550822	18.1547	0.0537024	1	54361	WNT4
																									GO:0035821	modification of morphology or physiology of other organism	http://amigo.geneontology.org/amigo/term/GO:0035821	155	2	0.334813	5.97348	0.0440556	1	3151;5196	PF4;HMGN2		GO:0043149	stress fiber assembly	http://amigo.geneontology.org/amigo/term/GO:0043149	92	2	0.309132	6.46972	0.0382869	1	9639;50507	NOX4;ARHGEF10		GO:0031998	regulation of fatty acid beta-oxidation	http://amigo.geneontology.org/amigo/term/GO:0031998	18	1	0.0378015	26.454	0.0371528	1	8660	IRS2		GO:2000249	regulation of actin cytoskeleton reorganization	http://amigo.geneontology.org/amigo/term/GO:2000249	34	3	0.554902	5.40636	0.0177189	0.686617	4916;8829;50848	F11R;NRP1;NTRK3		GO:0001503	ossification	http://amigo.geneontology.org/amigo/term/GO:0001503	371	2	0.378435	5.28492	0.0539335	1	4664;54361	NAB1;WNT4
																									GO:0090050	positive regulation of cell migration involved in sprouting angiogenesis	http://amigo.geneontology.org/amigo/term/GO:0090050	21	1	0.0453618	22.045	0.0444213	1	10519	CIB1		GO:0030099	myeloid cell differentiation	http://amigo.geneontology.org/amigo/term/GO:0030099	379	4	1.27349	3.14097	0.0383085	1	92;6886;9770;9846	GAB2;ACVR2A;TAL1;RASSF2		GO:0002902	regulation of B cell apoptotic process	http://amigo.geneontology.org/amigo/term/GO:0002902	18	1	0.0378015	26.454	0.0371528	1	8660	IRS2		GO:0045777	positive regulation of blood pressure	http://amigo.geneontology.org/amigo/term/GO:0045777	34	3	0.554902	5.40636	0.0177189	0.686617	148;1535;50848	CYBA;F11R;ADRA1A		GO:0050673	epithelial cell proliferation	http://amigo.geneontology.org/amigo/term/GO:0050673	372	2	0.379455	5.27071	0.0541929	1	6776;79805	VASH2;STAT5A
																									GO:0015874	norepinephrine transport	http://amigo.geneontology.org/amigo/term/GO:0015874	21	1	0.0453618	22.045	0.0444213	1	5020	OXT		GO:2001023	regulation of response to drug	http://amigo.geneontology.org/amigo/term/GO:2001023	93	2	0.312492	6.40015	0.0390456	1	4986;5151	PDE8A;OPRK1		GO:0003085	negative regulation of systemic arterial blood pressure	http://amigo.geneontology.org/amigo/term/GO:0003085	18	1	0.0378015	26.454	0.0371528	1	4923	NTSR1		GO:0099084	postsynaptic specialization organization	http://amigo.geneontology.org/amigo/term/GO:0099084	34	3	0.554902	5.40636	0.0177189	0.686617	4916;50944;85358	SHANK3;SHANK1;NTRK3		GO:0000768	syncytium formation by plasma membrane fusion	http://amigo.geneontology.org/amigo/term/GO:0000768	56	1	0.0571223	17.5063	0.0556383	1	79805	VASH2
																									GO:0036344	platelet morphogenesis	http://amigo.geneontology.org/amigo/term/GO:0036344	21	1	0.0453618	22.045	0.0444213	1	10519	CIB1		GO:2000052	positive regulation of non-canonical Wnt signaling pathway	http://amigo.geneontology.org/amigo/term/GO:2000052	12	1	0.0403216	24.8006	0.0395976	1	1453	CSNK1D		GO:0032303	regulation of icosanoid secretion	http://amigo.geneontology.org/amigo/term/GO:0032303	18	1	0.0378015	26.454	0.0371528	1	4923	NTSR1		GO:0001508	action potential	http://amigo.geneontology.org/amigo/term/GO:0001508	127	6	2.07272	2.89474	0.017943	0.686617	148;1141;3736;4916;54795;388591	CHRNB2;KCNA1;NTRK3;RNF207;ADRA1A;TRPM4		GO:0140253	cell-cell fusion	http://amigo.geneontology.org/amigo/term/GO:0140253	56	1	0.0571223	17.5063	0.0556383	1	79805	VASH2
																									GO:0035809	regulation of urine volume	http://amigo.geneontology.org/amigo/term/GO:0035809	21	1	0.0453618	22.045	0.0444213	1	5020	OXT		GO:0007320	insemination	http://amigo.geneontology.org/amigo/term/GO:0007320	12	1	0.0403216	24.8006	0.0395976	1	92	ACVR2A		GO:0033599	regulation of mammary gland epithelial cell proliferation	http://amigo.geneontology.org/amigo/term/GO:0033599	18	1	0.0378015	26.454	0.0371528	1	2876	GPX1		GO:1900025	negative regulation of substrate adhesion-dependent cell spreading	http://amigo.geneontology.org/amigo/term/GO:1900025	13	2	0.212168	9.42647	0.0183848	0.686617	2192;23189	KANK1;FBLN1		GO:0051145	smooth muscle cell differentiation	http://amigo.geneontology.org/amigo/term/GO:0051145	57	1	0.0581423	17.1992	0.0566048	1	54361	WNT4
																									GO:0035813	regulation of renal sodium excretion	http://amigo.geneontology.org/amigo/term/GO:0035813	21	1	0.0453618	22.045	0.0444213	1	5020	OXT		GO:0002523	leukocyte migration involved in inflammatory response	http://amigo.geneontology.org/amigo/term/GO:0002523	12	1	0.0403216	24.8006	0.0395976	1	3689	ITGB2		GO:0032968	positive regulation of transcription elongation from RNA polymerase II promoter	http://amigo.geneontology.org/amigo/term/GO:0032968	18	1	0.0378015	26.454	0.0371528	1	8621	CDK13		GO:0003084	positive regulation of systemic arterial blood pressure	http://amigo.geneontology.org/amigo/term/GO:0003084	13	2	0.212168	9.42647	0.0183848	0.686617	148;1535	CYBA;ADRA1A		GO:0045669	positive regulation of osteoblast differentiation	http://amigo.geneontology.org/amigo/term/GO:0045669	58	1	0.0591624	16.9026	0.0575704	1	54361	WNT4
																									GO:0035024	negative regulation of Rho protein signal transduction	http://amigo.geneontology.org/amigo/term/GO:0035024	21	1	0.0453618	22.045	0.0444213	1	54922	RASIP1		GO:0038003	opioid receptor signaling pathway	http://amigo.geneontology.org/amigo/term/GO:0038003	12	1	0.0403216	24.8006	0.0395976	1	4986	OPRK1		GO:1905276	regulation of epithelial tube formation	http://amigo.geneontology.org/amigo/term/GO:1905276	18	1	0.0378015	26.454	0.0371528	1	57822	GRHL3		GO:0030011	maintenance of cell polarity	http://amigo.geneontology.org/amigo/term/GO:0030011	13	2	0.212168	9.42647	0.0183848	0.686617	286;667	DST;ANK1		GO:0008333	endosome to lysosome transport	http://amigo.geneontology.org/amigo/term/GO:0008333	58	1	0.0591624	16.9026	0.0575704	1	23274	CLEC16A
																									GO:0098743	cell aggregation	http://amigo.geneontology.org/amigo/term/GO:0098743	21	1	0.0453618	22.045	0.0444213	1	4617	MYF5		GO:0043383	negative T cell selection	http://amigo.geneontology.org/amigo/term/GO:0043383	12	1	0.0403216	24.8006	0.0395976	1	2737	GLI3		GO:0006633	fatty acid biosynthetic process	http://amigo.geneontology.org/amigo/term/GO:0006633	147	2	0.308712	6.47852	0.0380277	1	51422;55258	PRKAG2;THNSL2		GO:0033623	regulation of integrin activation	http://amigo.geneontology.org/amigo/term/GO:0033623	13	2	0.212168	9.42647	0.0183848	0.686617	5734;54922	RASIP1;PTGER4		GO:0006949	syncytium formation	http://amigo.geneontology.org/amigo/term/GO:0006949	58	1	0.0591624	16.9026	0.0575704	1	79805	VASH2
																									GO:1901739	regulation of myoblast fusion	http://amigo.geneontology.org/amigo/term/GO:1901739	21	1	0.0453618	22.045	0.0444213	1	4617	MYF5		GO:0046541	saliva secretion	http://amigo.geneontology.org/amigo/term/GO:0046541	12	1	0.0403216	24.8006	0.0395976	1	4986	OPRK1		GO:0008284	positive regulation of cell proliferation	http://amigo.geneontology.org/amigo/term/GO:0008284	898	5	1.88588	2.65129	0.0381188	1	3167;3350;7564;8621;8660	HMX2;ZNF16;IRS2;CDK13;HTR1A		GO:1905048	regulation of metallopeptidase activity	http://amigo.geneontology.org/amigo/term/GO:1905048	13	2	0.212168	9.42647	0.0183848	0.686617	4155;84168	MBP;ANTXR1		GO:0030163	protein catabolic process	http://amigo.geneontology.org/amigo/term/GO:0030163	891	3	0.908856	3.30085	0.0591443	1	9097;23274;54620	USP14;FBXL19;CLEC16A
																									GO:0045649	regulation of macrophage differentiation	http://amigo.geneontology.org/amigo/term/GO:0045649	21	1	0.0453618	22.045	0.0444213	1	5196	PF4		GO:0060019	radial glial cell differentiation	http://amigo.geneontology.org/amigo/term/GO:0060019	12	1	0.0403216	24.8006	0.0395976	1	2737	GLI3		GO:0060429	epithelium development	http://amigo.geneontology.org/amigo/term/GO:0060429	1213	6	2.5474	2.35534	0.038682	1	2876;3889;4617;5138;10370;57822	KRT83;CITED2;PDE2A;GRHL3;GPX1;MYF5		GO:0071696	ectodermal placode development	http://amigo.geneontology.org/amigo/term/GO:0071696	13	2	0.212168	9.42647	0.0183848	0.686617	6909;8829	NRP1;TBX2		GO:0031327	negative regulation of cellular biosynthetic process	http://amigo.geneontology.org/amigo/term/GO:0031327	1492	4	1.5219	2.62829	0.059288	1	4664;5814;7593;54361	NAB1;WNT4;PURB;MZF1
																									GO:0030307	positive regulation of cell growth	http://amigo.geneontology.org/amigo/term/GO:0030307	156	2	0.336973	5.93519	0.0445683	1	10519;59284	CIB1;CACNG7		GO:1904424	regulation of GTP binding	http://amigo.geneontology.org/amigo/term/GO:1904424	12	1	0.0403216	24.8006	0.0395976	1	8874	ARHGEF7		GO:0043066	negative regulation of apoptotic process	http://amigo.geneontology.org/amigo/term/GO:0043066	903	5	1.89638	2.63661	0.0389016	1	2876;4923;7564;8660;10370	NTSR1;CITED2;ZNF16;IRS2;GPX1		GO:0032233	positive regulation of actin filament bundle assembly	http://amigo.geneontology.org/amigo/term/GO:0032233	62	4	1.01188	3.95304	0.0184792	0.686617	1902;8829;23075;171024	SWAP70;NRP1;SYNPO2;LPAR1		GO:0051893	regulation of focal adhesion assembly	http://amigo.geneontology.org/amigo/term/GO:0051893	60	1	0.0612024	16.3392	0.0594988	1	54361	WNT4
																									GO:0048585	negative regulation of response to stimulus	http://amigo.geneontology.org/amigo/term/GO:0048585	1545	7	3.33733	2.09748	0.0445684	1	4087;5196;8445;10519;11197;51750;54922	PF4;CIB1;SMAD2;RTEL1;RASIP1;WIF1;DYRK2		GO:1904953	Wnt signaling pathway involved in midbrain dopaminergic neuron differentiation	http://amigo.geneontology.org/amigo/term/GO:1904953	12	1	0.0403216	24.8006	0.0395976	1	1453	CSNK1D		GO:0032891	negative regulation of organic acid transport	http://amigo.geneontology.org/amigo/term/GO:0032891	19	1	0.0399016	25.0617	0.0391771	1	8660	IRS2		GO:2001259	positive regulation of cation channel activity	http://amigo.geneontology.org/amigo/term/GO:2001259	62	4	1.01188	3.95304	0.0184792	0.686617	3736;5336;85358;388591	KCNA1;SHANK3;PLCG2;RNF207		GO:0090109	regulation of cell-substrate junction assembly	http://amigo.geneontology.org/amigo/term/GO:0090109	60	1	0.0612024	16.3392	0.0594988	1	54361	WNT4
																									GO:0001906	cell killing	http://amigo.geneontology.org/amigo/term/GO:0001906	157	2	0.339134	5.89738	0.0450832	1	3151;5196	PF4;HMGN2		GO:0021559	trigeminal nerve development	http://amigo.geneontology.org/amigo/term/GO:0021559	12	1	0.0403216	24.8006	0.0395976	1	91584	PLXNA4		GO:0048148	behavioral response to cocaine	http://amigo.geneontology.org/amigo/term/GO:0048148	19	1	0.0399016	25.0617	0.0391771	1	390084	OR56A5		GO:0007266	Rho protein signal transduction	http://amigo.geneontology.org/amigo/term/GO:0007266	203	8	3.31309	2.41466	0.0185499	0.686617	148;1902;7204;8829;23189;23263;54922;84033	TRIO;KANK1;OBSCN;NRP1;MCF2L;RASIP1;LPAR1;ADRA1A		GO:0060135	maternal process involved in female pregnancy	http://amigo.geneontology.org/amigo/term/GO:0060135	60	1	0.0612024	16.3392	0.0594988	1	54361	WNT4
																									GO:0001503	ossification	http://amigo.geneontology.org/amigo/term/GO:0001503	371	3	0.801392	3.74349	0.045482	1	1959;4617;5020	OXT;EGR2;MYF5		GO:1902287	semaphorin-plexin signaling pathway involved in axon guidance	http://amigo.geneontology.org/amigo/term/GO:1902287	12	1	0.0403216	24.8006	0.0395976	1	91584	PLXNA4		GO:0016048	detection of temperature stimulus	http://amigo.geneontology.org/amigo/term/GO:0016048	19	1	0.0399016	25.0617	0.0391771	1	4923	NTSR1		GO:0071333	cellular response to glucose stimulus	http://amigo.geneontology.org/amigo/term/GO:0071333	128	6	2.08904	2.87213	0.0185768	0.686617	1535;4041;5799;7343;9230;54795	PTPRN2;UBTF;CYBA;LRP5;TRPM4;RAB11B		GO:0001658	branching involved in ureteric bud morphogenesis	http://amigo.geneontology.org/amigo/term/GO:0001658	60	1	0.0612024	16.3392	0.0594988	1	54361	WNT4
																									GO:0043902	positive regulation of multi-organism process	http://amigo.geneontology.org/amigo/term/GO:0043902	158	2	0.341294	5.86006	0.0456003	1	5020;10519	CIB1;OXT		GO:0030316	osteoclast differentiation	http://amigo.geneontology.org/amigo/term/GO:0030316	94	2	0.315853	6.33207	0.0398101	1	9770;9846	GAB2;RASSF2		GO:2000737	negative regulation of stem cell differentiation	http://amigo.geneontology.org/amigo/term/GO:2000737	19	1	0.0399016	25.0617	0.0391771	1	8621	CDK13		GO:0045597	positive regulation of cell differentiation	http://amigo.geneontology.org/amigo/term/GO:0045597	933	24	15.2272	1.57613	0.0185953	0.686617	322;663;1002;1809;1902;2113;2736;4041;4058;4916;8808;8829;22906;50944;51761;54795;56975;63976;79594;79791;84913;85358;85477;153090	ATP8A2;APBB1;IL1RL2;CDH4;FBXO31;NRP1;FAM20C;DPYSL3;ATOH8;TRAK1;BNIP2;LRP5;SHANK3;SHANK1;NTRK3;SCIN;DAB2IP;LTK;GLI2;MUL1;PRDM16;LPAR1;TRPM4;ETS1		GO:0032233	positive regulation of actin filament bundle assembly	http://amigo.geneontology.org/amigo/term/GO:0032233	62	1	0.0632425	15.8121	0.0614235	1	54361	WNT4
																									GO:0051302	regulation of cell division	http://amigo.geneontology.org/amigo/term/GO:0051302	158	2	0.341294	5.86006	0.0456003	1	2250;10519	CIB1;FGF5		GO:0009743	response to carbohydrate	http://amigo.geneontology.org/amigo/term/GO:0009743	225	3	0.75603	3.9681	0.0398938	1	3170;4986;50507	NOX4;OPRK1;FOXA2		GO:0033194	response to hydroperoxide	http://amigo.geneontology.org/amigo/term/GO:0033194	19	1	0.0399016	25.0617	0.0391771	1	2876	GPX1		GO:0099643	signal release from synapse	http://amigo.geneontology.org/amigo/term/GO:0099643	165	7	2.69291	2.59942	0.0187792	0.686617	148;1141;5799;6854;8224;8564;84961	PTPRN2;SYN3;CHRNB2;SYN2;FBXL20;KMO;ADRA1A		GO:0006816	calcium ion transport	http://amigo.geneontology.org/amigo/term/GO:0006816	402	2	0.410056	4.87738	0.0621839	1	140738;259232	NALCN;TMEM37
																									GO:0035812	renal sodium excretion	http://amigo.geneontology.org/amigo/term/GO:0035812	22	1	0.0475219	21.0429	0.0464881	1	5020	OXT		GO:1990823	response to leukemia inhibitory factor	http://amigo.geneontology.org/amigo/term/GO:1990823	95	2	0.319213	6.26541	0.0405802	1	2059;22808	EPS8;MRAS		GO:0070875	positive regulation of glycogen metabolic process	http://amigo.geneontology.org/amigo/term/GO:0070875	19	1	0.0399016	25.0617	0.0391771	1	8660	IRS2		GO:0009306	protein secretion	http://amigo.geneontology.org/amigo/term/GO:0009306	550	16	8.97636	1.78246	0.0188067	0.686617	322;777;2645;3382;4041;4155;5734;5799;5987;8291;9230;9501;23765;26251;54795;399687	RPH3AL;PTPRN2;MBP;KCNG2;APBB1;DYSF;ICA1;MYO18A;TRIM27;GCK;LRP5;IL17RA;CACNA1E;PTGER4;TRPM4;RAB11B		GO:0009890	negative regulation of biosynthetic process	http://amigo.geneontology.org/amigo/term/GO:0009890	1516	4	1.54638	2.58668	0.0622332	1	4664;5814;7593;54361	NAB1;WNT4;PURB;MZF1
																									GO:0008045	motor neuron axon guidance	http://amigo.geneontology.org/amigo/term/GO:0008045	22	1	0.0475219	21.0429	0.0464881	1	1959	EGR2		GO:1990830	cellular response to leukemia inhibitory factor	http://amigo.geneontology.org/amigo/term/GO:1990830	95	2	0.319213	6.26541	0.0405802	1	2059;22808	EPS8;MRAS		GO:0090201	negative regulation of release of cytochrome c from mitochondria	http://amigo.geneontology.org/amigo/term/GO:0090201	19	1	0.0399016	25.0617	0.0391771	1	2876	GPX1		GO:0032414	positive regulation of ion transmembrane transporter activity	http://amigo.geneontology.org/amigo/term/GO:0032414	94	5	1.53414	3.25915	0.0188911	0.686617	3736;5336;65266;85358;388591	KCNA1;WNK4;SHANK3;PLCG2;RNF207		GO:0036465	synaptic vesicle recycling	http://amigo.geneontology.org/amigo/term/GO:0036465	63	1	0.0642626	15.5612	0.0623845	1	1759	DNM1
																									GO:0009651	response to salt stress	http://amigo.geneontology.org/amigo/term/GO:0009651	22	1	0.0475219	21.0429	0.0464881	1	5020	OXT		GO:0001932	regulation of protein phosphorylation	http://amigo.geneontology.org/amigo/term/GO:0001932	1388	9	4.66387	1.92973	0.0406211	1	92;1453;3689;4986;5151;6886;9770;50507;197259	MLKL;PDE8A;NOX4;OPRK1;CSNK1D;ACVR2A;TAL1;ITGB2;RASSF2		GO:1902176	negative regulation of oxidative stress-induced intrinsic apoptotic signaling pathway	http://amigo.geneontology.org/amigo/term/GO:1902176	19	1	0.0399016	25.0617	0.0391771	1	2876	GPX1		GO:0034330	cell junction organization	http://amigo.geneontology.org/amigo/term/GO:0034330	285	10	4.65139	2.1499	0.0189573	0.686617	667;1002;3914;5586;5795;8829;50848;51599;64065;83660	DST;PKN2;F11R;PTPRJ;CDH4;PERP;NRP1;LAMB3;LSR;TLN2		GO:0051785	positive regulation of nuclear division	http://amigo.geneontology.org/amigo/term/GO:0051785	64	1	0.0652826	15.318	0.0633445	1	54361	WNT4
																									GO:0045663	positive regulation of myoblast differentiation	http://amigo.geneontology.org/amigo/term/GO:0045663	22	1	0.0475219	21.0429	0.0464881	1	4617	MYF5		GO:0007015	actin filament organization	http://amigo.geneontology.org/amigo/term/GO:0007015	388	4	1.30373	3.06811	0.0411827	1	2059;9639;50507;84952	NOX4;EPS8;CGNL1;ARHGEF10		GO:1905939	regulation of gonad development	http://amigo.geneontology.org/amigo/term/GO:1905939	19	1	0.0399016	25.0617	0.0391771	1	10370	CITED2		GO:0051272	positive regulation of cellular component movement	http://amigo.geneontology.org/amigo/term/GO:0051272	505	15	8.24193	1.81996	0.0190913	0.688256	1902;2113;2159;4916;8291;8829;9480;9564;23075;54795;79791;84913;153090;388591;390664	SWAP70;DYSF;C1QTNF8;FBXO31;NRP1;ATOH8;BCAR1;F10;NTRK3;DAB2IP;RNF207;LPAR1;ONECUT2;TRPM4;ETS1		GO:0099072	regulation of postsynaptic membrane neurotransmitter receptor levels	http://amigo.geneontology.org/amigo/term/GO:0099072	65	1	0.0663027	15.0824	0.0643036	1	1759	DNM1
																									GO:1903859	regulation of dendrite extension	http://amigo.geneontology.org/amigo/term/GO:1903859	22	1	0.0475219	21.0429	0.0464881	1	59284	CACNG7		GO:0032872	regulation of stress-activated MAPK cascade	http://amigo.geneontology.org/amigo/term/GO:0032872	228	3	0.766111	3.91588	0.0412301	1	4986;9770;197259	MLKL;OPRK1;RASSF2		GO:0051546	keratinocyte migration	http://amigo.geneontology.org/amigo/term/GO:0051546	19	1	0.0399016	25.0617	0.0391771	1	56413	LTB4R2		GO:0010639	negative regulation of organelle organization	http://amigo.geneontology.org/amigo/term/GO:0010639	371	12	6.05496	1.98185	0.019154	0.688256	3834;4331;5079;7013;10449;23075;23189;50944;55818;79594;85358;85477	MNAT1;ACAA2;KANK1;PAX5;SWAP70;TERF1;KIF25;KDM3A;SHANK3;SHANK1;SCIN;MUL1		GO:0060675	ureteric bud morphogenesis	http://amigo.geneontology.org/amigo/term/GO:0060675	65	1	0.0663027	15.0824	0.0643036	1	54361	WNT4
																									GO:0050806	positive regulation of synaptic transmission	http://amigo.geneontology.org/amigo/term/GO:0050806	160	2	0.345614	5.78681	0.0466413	1	5020;59284	CACNG7;OXT		GO:1903706	regulation of hemopoiesis	http://amigo.geneontology.org/amigo/term/GO:1903706	389	4	1.30709	3.06023	0.0415095	1	92;2737;6886;9770	ACVR2A;TAL1;GLI3;RASSF2		GO:1901741	positive regulation of myoblast fusion	http://amigo.geneontology.org/amigo/term/GO:1901741	19	1	0.0399016	25.0617	0.0391771	1	4617	MYF5		GO:0035773	insulin secretion involved in cellular response to glucose stimulus	http://amigo.geneontology.org/amigo/term/GO:0035773	63	4	1.0282	3.89029	0.0194861	0.697432	4041;5799;9230;54795	PTPRN2;LRP5;TRPM4;RAB11B		GO:1903391	regulation of adherens junction organization	http://amigo.geneontology.org/amigo/term/GO:1903391	66	1	0.0673227	14.8538	0.0652618	1	54361	WNT4
																									GO:0007519	skeletal muscle tissue development	http://amigo.geneontology.org/amigo/term/GO:0007519	161	2	0.347774	5.75086	0.0471651	1	1959;4617	EGR2;MYF5		GO:0070302	regulation of stress-activated protein kinase signaling cascade	http://amigo.geneontology.org/amigo/term/GO:0070302	230	3	0.772831	3.88183	0.0421334	1	4986;9770;197259	MLKL;OPRK1;RASSF2		GO:0038111	interleukin-7-mediated signaling pathway	http://amigo.geneontology.org/amigo/term/GO:0038111	19	1	0.0399016	25.0617	0.0391771	1	8660	IRS2		GO:0045893	positive regulation of transcription, DNA-templated	http://amigo.geneontology.org/amigo/term/GO:0045893	1499	35	24.4647	1.43064	0.0197205	0.703056	322;1387;1874;1879;2099;2113;2736;2972;4010;4041;4331;4772;4774;5079;5443;6873;7027;7343;7475;8091;8516;9480;11317;22806;23160;54897;55818;56938;57521;63976;63977;64919;83595;84913;153090	LMX1B;MNAT1;ARNTL2;HMGA2;UBTF;CASZ1;PAX5;APBB1;NFATC1;ESR1;BRF1;BCL11B;TFDP1;TAF2;E2F4;CREBBP;WDR43;WNT6;ATOH8;LRP5;KDM3A;IKZF3;ITGA8;RBPJL;EBF1;SOX7;POMC;PRDM15;NFIA;DAB2IP;GLI2;PRDM16;ONECUT2;RPTOR;ETS1		GO:2000243	positive regulation of reproductive process	http://amigo.geneontology.org/amigo/term/GO:2000243	66	1	0.0673227	14.8538	0.0652618	1	54361	WNT4
																									GO:0010628	positive regulation of gene expression	http://amigo.geneontology.org/amigo/term/GO:0010628	1911	8	4.12793	1.93802	0.0476787	1	1488;1959;2551;4087;4617;5196;8631;344018	GABPA;PF4;SMAD2;FIGLA;SKAP1;EGR2;CTBP2;MYF5		GO:0048598	embryonic morphogenesis	http://amigo.geneontology.org/amigo/term/GO:0048598	571	5	1.91864	2.60602	0.0423277	1	92;2737;3170;3689;6886	ACVR2A;FOXA2;TAL1;GLI3;ITGB2		GO:1902074	response to salt	http://amigo.geneontology.org/amigo/term/GO:1902074	19	1	0.0399016	25.0617	0.0391771	1	7564	ZNF16		GO:0071331	cellular response to hexose stimulus	http://amigo.geneontology.org/amigo/term/GO:0071331	130	6	2.12168	2.82794	0.0198902	0.704173	1535;4041;5799;7343;9230;54795	PTPRN2;UBTF;CYBA;LRP5;TRPM4;RAB11B		GO:0016239	positive regulation of macroautophagy	http://amigo.geneontology.org/amigo/term/GO:0016239	66	1	0.0673227	14.8538	0.0652618	1	23274	CLEC16A
																									GO:0030099	myeloid cell differentiation	http://amigo.geneontology.org/amigo/term/GO:0030099	379	3	0.818673	3.66447	0.0479361	1	2551;5196;10519	GABPA;PF4;CIB1		GO:0071560	cellular response to transforming growth factor beta stimulus	http://amigo.geneontology.org/amigo/term/GO:0071560	231	3	0.776191	3.86503	0.0425889	1	92;50507;114990	NOX4;ACVR2A;VASN		GO:0009156	ribonucleoside monophosphate biosynthetic process	http://amigo.geneontology.org/amigo/term/GO:0009156	153	2	0.321313	6.22446	0.0408871	1	51422;221823	PRKAG2;PRPS1L1		GO:0002768	immune response-regulating cell surface receptor signaling pathway	http://amigo.geneontology.org/amigo/term/GO:0002768	330	11	5.38582	2.0424	0.0200212	0.704173	1387;3113;3932;4651;4772;5079;5336;5795;9564;23180;23547	MYO10;PAX5;NFATC1;LILRA4;HLA-DPA1;PTPRJ;CREBBP;BCAR1;PLCG2;LCK;RFTN1		GO:0072171	mesonephric tubule morphogenesis	http://amigo.geneontology.org/amigo/term/GO:0072171	66	1	0.0673227	14.8538	0.0652618	1	54361	WNT4
																									GO:0009967	positive regulation of signal transduction	http://amigo.geneontology.org/amigo/term/GO:0009967	1571	7	3.3935	2.06277	0.0480957	1	1488;2250;4087;5196;8631;10174;10519	PF4;CIB1;SORBS3;FGF5;SMAD2;SKAP1;CTBP2		GO:0060123	regulation of growth hormone secretion	http://amigo.geneontology.org/amigo/term/GO:0060123	13	1	0.0436817	22.8929	0.042827	1	8874	ARHGEF7		GO:0010628	positive regulation of gene expression	http://amigo.geneontology.org/amigo/term/GO:0010628	1911	8	4.01326	1.99339	0.041056	1	3167;3203;4617;5138;8621;10370;23528;57822	HOXA6;HMX2;CITED2;PDE2A;GRHL3;CDK13;MYF5;ZNF281		GO:0030073	insulin secretion	http://amigo.geneontology.org/amigo/term/GO:0030073	206	8	3.36205	2.3795	0.0200617	0.704173	777;2645;3382;4041;5799;9230;26251;54795	PTPRN2;KCNG2;ICA1;GCK;LRP5;CACNA1E;TRPM4;RAB11B		GO:0061844	antimicrobial humoral immune response mediated by antimicrobial peptide	http://amigo.geneontology.org/amigo/term/GO:0061844	67	1	0.0683427	14.6321	0.0662191	1	6039	RNASE6
																									GO:0034695	response to prostaglandin E	http://amigo.geneontology.org/amigo/term/GO:0034695	23	1	0.049682	20.128	0.0485505	1	5020	OXT		GO:0051775	response to redox state	http://amigo.geneontology.org/amigo/term/GO:0051775	13	1	0.0436817	22.8929	0.042827	1	114990	VASN		GO:0043069	negative regulation of programmed cell death	http://amigo.geneontology.org/amigo/term/GO:0043069	917	5	1.92578	2.59635	0.0411467	1	2876;4923;7564;8660;10370	NTSR1;CITED2;ZNF16;IRS2;GPX1		GO:0002064	epithelial cell development	http://amigo.geneontology.org/amigo/term/GO:0002064	206	8	3.36205	2.3795	0.0200617	0.704173	1874;2099;5138;9480;23022;50848;54768;64919	HYDIN;ESR1;BCL11B;F11R;E2F4;PDE2A;PALLD;ONECUT2		GO:0040012	regulation of locomotion	http://amigo.geneontology.org/amigo/term/GO:0040012	938	3	0.956798	3.13546	0.0670026	1	6776;9097;54361	USP14;WNT4;STAT5A
																									GO:0006972	hyperosmotic response	http://amigo.geneontology.org/amigo/term/GO:0006972	23	1	0.049682	20.128	0.0485505	1	5020	OXT		GO:0033008	positive regulation of mast cell activation involved in immune response	http://amigo.geneontology.org/amigo/term/GO:0033008	13	1	0.0436817	22.8929	0.042827	1	9846	GAB2		GO:0019725	cellular homeostasis	http://amigo.geneontology.org/amigo/term/GO:0019725	917	5	1.92578	2.59635	0.0411467	1	2876;4923;6530;8660;728215	NTSR1;FAM155A;IRS2;GPX1;SLC6A2		GO:0032409	regulation of transporter activity	http://amigo.geneontology.org/amigo/term/GO:0032409	247	9	4.0312	2.23259	0.0204371	0.707012	486;3736;3755;5336;8291;50944;65266;85358;388591	DYSF;KCNG1;KCNA1;WNK4;FXYD2;SHANK3;SHANK1;PLCG2;RNF207		GO:0033077	T cell differentiation in thymus	http://amigo.geneontology.org/amigo/term/GO:0033077	69	1	0.0703828	14.208	0.0681308	1	54361	WNT4
																									GO:0051446	positive regulation of meiotic cell cycle	http://amigo.geneontology.org/amigo/term/GO:0051446	23	1	0.049682	20.128	0.0485505	1	56979	PRDM9		GO:0043306	positive regulation of mast cell degranulation	http://amigo.geneontology.org/amigo/term/GO:0043306	13	1	0.0436817	22.8929	0.042827	1	9846	GAB2		GO:0042127	regulation of cell proliferation	http://amigo.geneontology.org/amigo/term/GO:0042127	1564	7	3.28453	2.1312	0.041172	1	2876;3167;3350;7564;8621;8660;83452	HMX2;ZNF16;IRS2;CDK13;RAB33B;GPX1;HTR1A		GO:0034121	regulation of toll-like receptor signaling pathway	http://amigo.geneontology.org/amigo/term/GO:0034121	64	4	1.04452	3.8295	0.0205262	0.707012	1535;2099;23547;153090	ESR1;CYBA;LILRA4;DAB2IP		GO:0040014	regulation of multicellular organism growth	http://amigo.geneontology.org/amigo/term/GO:0040014	69	1	0.0703828	14.208	0.0681308	1	6776	STAT5A
																									GO:0035561	regulation of chromatin binding	http://amigo.geneontology.org/amigo/term/GO:0035561	23	1	0.049682	20.128	0.0485505	1	1488	CTBP2		GO:0033605	positive regulation of catecholamine secretion	http://amigo.geneontology.org/amigo/term/GO:0033605	13	1	0.0436817	22.8929	0.042827	1	4986	OPRK1		GO:0042053	regulation of dopamine metabolic process	http://amigo.geneontology.org/amigo/term/GO:0042053	20	1	0.0420017	23.8086	0.0411972	1	3350	HTR1A		GO:0071326	cellular response to monosaccharide stimulus	http://amigo.geneontology.org/amigo/term/GO:0071326	131	6	2.13801	2.80635	0.02057	0.707012	1535;4041;5799;7343;9230;54795	PTPRN2;UBTF;CYBA;LRP5;TRPM4;RAB11B		GO:0010243	response to organonitrogen compound	http://amigo.geneontology.org/amigo/term/GO:0010243	945	3	0.963939	3.11223	0.0682138	1	1759;6776;9097	USP14;STAT5A;DNM1
																									GO:0044087	regulation of cellular component biogenesis	http://amigo.geneontology.org/amigo/term/GO:0044087	940	5	2.03048	2.46247	0.049936	1	5020;8631;10174;51750;54922	SORBS3;OXT;RTEL1;RASIP1;SKAP1		GO:0034384	high-density lipoprotein particle clearance	http://amigo.geneontology.org/amigo/term/GO:0034384	13	1	0.0436817	22.8929	0.042827	1	3069	HDLBP		GO:0042069	regulation of catecholamine metabolic process	http://amigo.geneontology.org/amigo/term/GO:0042069	20	1	0.0420017	23.8086	0.0411972	1	3350	HTR1A		GO:0030900	forebrain development	http://amigo.geneontology.org/amigo/term/GO:0030900	375	12	6.12024	1.96071	0.0206282	0.707012	1141;1902;2113;2736;3736;5079;6586;8829;64919;85358;146760;153090	RTN4RL1;PAX5;BCL11B;CHRNB2;NRP1;KCNA1;SHANK3;DAB2IP;SLIT3;GLI2;LPAR1;ETS1		GO:0048608	reproductive structure development	http://amigo.geneontology.org/amigo/term/GO:0048608	425	2	0.433517	4.61343	0.0685727	1	54361;79805	WNT4;VASH2
																																					GO:0021781	glial cell fate commitment	http://amigo.geneontology.org/amigo/term/GO:0021781	13	1	0.0436817	22.8929	0.042827	1	6886	TAL1		GO:0001502	cartilage condensation	http://amigo.geneontology.org/amigo/term/GO:0001502	20	1	0.0420017	23.8086	0.0411972	1	4617	MYF5		GO:0060421	positive regulation of heart growth	http://amigo.geneontology.org/amigo/term/GO:0060421	36	3	0.587544	5.106	0.0206459	0.707012	32;6909;7049	TGFBR3;ACACB;TBX2		GO:0030500	regulation of bone mineralization	http://amigo.geneontology.org/amigo/term/GO:0030500	70	1	0.0714029	14.005	0.0690853	1	54361	WNT4
																																					GO:0098712	L-glutamate import across plasma membrane	http://amigo.geneontology.org/amigo/term/GO:0098712	13	1	0.0436817	22.8929	0.042827	1	6511	SLC1A6		GO:0060055	angiogenesis involved in wound healing	http://amigo.geneontology.org/amigo/term/GO:0060055	20	1	0.0420017	23.8086	0.0411972	1	2876	GPX1		GO:0045823	positive regulation of heart contraction	http://amigo.geneontology.org/amigo/term/GO:0045823	36	3	0.587544	5.106	0.0206459	0.707012	148;54795;388591	RNF207;ADRA1A;TRPM4		GO:0060350	endochondral bone morphogenesis	http://amigo.geneontology.org/amigo/term/GO:0060350	70	1	0.0714029	14.005	0.0690853	1	4664	NAB1
																																					GO:0042711	maternal behavior	http://amigo.geneontology.org/amigo/term/GO:0042711	13	1	0.0436817	22.8929	0.042827	1	4986	OPRK1		GO:0007194	negative regulation of adenylate cyclase activity	http://amigo.geneontology.org/amigo/term/GO:0007194	20	1	0.0420017	23.8086	0.0411972	1	56413	LTB4R2		GO:0031589	cell-substrate adhesion	http://amigo.geneontology.org/amigo/term/GO:0031589	332	11	5.41846	2.0301	0.0208262	0.707012	2192;5795;8516;8829;9358;9480;23189;25890;50509;64098;84168	ITGBL1;KANK1;ANTXR1;PARVG;ABI3BP;FBLN1;PTPRJ;COL5A3;NRP1;ITGA8;ONECUT2		GO:0030433	ubiquitin-dependent ERAD pathway	http://amigo.geneontology.org/amigo/term/GO:0030433	70	1	0.0714029	14.005	0.0690853	1	9097	USP14
																																					GO:0050667	homocysteine metabolic process	http://amigo.geneontology.org/amigo/term/GO:0050667	13	1	0.0436817	22.8929	0.042827	1	50507	NOX4		GO:0060401	cytosolic calcium ion transport	http://amigo.geneontology.org/amigo/term/GO:0060401	155	2	0.325513	6.14415	0.041858	1	4923;728215	NTSR1;FAM155A		GO:0048699	generation of neurons	http://amigo.geneontology.org/amigo/term/GO:0048699	1454	34	23.7302	1.43277	0.0210288	0.707012	322;1002;1141;1809;1902;2736;3736;3800;4010;4058;4916;5911;6586;7475;8829;9480;10083;22906;23022;23189;29967;50863;50944;51761;64919;65249;79594;79791;80326;85358;85442;146760;153090;266727	LMX1B;USH1C;RTN4RL1;KANK1;ATP8A2;APBB1;LRP12;ZSWIM4;BCL11B;KNDC1;CHRNB2;CDH4;FBXO31;NRP1;DPYSL3;KIF5C;KCNA1;WNT6;TRAK1;RAP2A;PALLD;SHANK3;WNT10A;SHANK1;NTM;NTRK3;DAB2IP;LTK;SLIT3;GLI2;MUL1;LPAR1;ONECUT2;MDGA1		GO:0061458	reproductive system development	http://amigo.geneontology.org/amigo/term/GO:0061458	428	2	0.436577	4.58109	0.0694221	1	54361;79805	WNT4;VASH2
																																					GO:0021819	layer formation in cerebral cortex	http://amigo.geneontology.org/amigo/term/GO:0021819	13	1	0.0436817	22.8929	0.042827	1	2737	GLI3		GO:0031328	positive regulation of cellular biosynthetic process	http://amigo.geneontology.org/amigo/term/GO:0031328	1919	8	4.03006	1.98508	0.0419398	1	3203;4617;4923;8621;8660;10370;23528;57822	NTSR1;HOXA6;CITED2;GRHL3;IRS2;CDK13;MYF5;ZNF281		GO:0060284	regulation of cell development	http://amigo.geneontology.org/amigo/term/GO:0060284	895	23	14.607	1.57459	0.021208	0.707012	322;1002;1141;1809;1902;2192;2736;4058;4916;5911;8829;22906;23189;50944;51761;64919;65249;79594;79791;85358;85442;146760;153090	RTN4RL1;KANK1;ATP8A2;APBB1;ZSWIM4;BCL11B;KNDC1;FBLN1;CHRNB2;CDH4;FBXO31;NRP1;DPYSL3;TRAK1;RAP2A;SHANK3;SHANK1;NTRK3;DAB2IP;LTK;GLI2;MUL1;LPAR1		GO:0043242	negative regulation of protein complex disassembly	http://amigo.geneontology.org/amigo/term/GO:0043242	71	1	0.0724229	13.8078	0.0700389	1	23274	CLEC16A
																																					GO:0021520	spinal cord motor neuron cell fate specification	http://amigo.geneontology.org/amigo/term/GO:0021520	13	1	0.0436817	22.8929	0.042827	1	2737	GLI3		GO:0051606	detection of stimulus	http://amigo.geneontology.org/amigo/term/GO:0051606	632	4	1.32725	3.01374	0.0423395	1	4923;219447;390061;390084	NTSR1;OR51Q1;OR56A5;OR5AS1		GO:0007512	adult heart development	http://amigo.geneontology.org/amigo/term/GO:0007512	14	2	0.228489	8.75315	0.0212207	0.707012	148;4331	MNAT1;ADRA1A		GO:0061180	mammary gland epithelium development	http://amigo.geneontology.org/amigo/term/GO:0061180	71	1	0.0724229	13.8078	0.0700389	1	54361	WNT4
																																					GO:1902285	semaphorin-plexin signaling pathway involved in neuron projection guidance	http://amigo.geneontology.org/amigo/term/GO:1902285	13	1	0.0436817	22.8929	0.042827	1	91584	PLXNA4		GO:0015718	monocarboxylic acid transport	http://amigo.geneontology.org/amigo/term/GO:0015718	156	2	0.327613	6.10476	0.0423467	1	4923;8660	NTSR1;IRS2		GO:0044849	estrous cycle	http://amigo.geneontology.org/amigo/term/GO:0044849	14	2	0.228489	8.75315	0.0212207	0.707012	2113;3036	HAS1;ETS1		GO:0061045	negative regulation of wound healing	http://amigo.geneontology.org/amigo/term/GO:0061045	72	1	0.0734429	13.616	0.0709916	1	54361	WNT4
																																					GO:0006468	protein phosphorylation	http://amigo.geneontology.org/amigo/term/GO:0006468	1860	11	6.24985	1.76004	0.0430827	1	92;1453;3689;4986;5151;5599;6886;9770;50507;57143;197259	ADCK1;MLKL;MAPK8;PDE8A;NOX4;OPRK1;CSNK1D;ACVR2A;TAL1;ITGB2;RASSF2		GO:0007267	cell-cell signaling	http://amigo.geneontology.org/amigo/term/GO:0007267	1576	7	3.30973	2.11497	0.0426532	1	3350;4923;6530;8660;29767;57822;390084	NTSR1;OR56A5;TMOD2;GRHL3;IRS2;HTR1A;SLC6A2		GO:0097202	activation of cysteine-type endopeptidase activity	http://amigo.geneontology.org/amigo/term/GO:0097202	14	2	0.228489	8.75315	0.0212207	0.707012	2903;64065	GRIN2A;PERP		GO:0048732	gland development	http://amigo.geneontology.org/amigo/term/GO:0048732	434	2	0.442698	4.51776	0.0711316	1	6776;54361	WNT4;STAT5A
																																					GO:0042593	glucose homeostasis	http://amigo.geneontology.org/amigo/term/GO:0042593	233	3	0.782911	3.83185	0.0435073	1	3170;4986;50507	NOX4;OPRK1;FOXA2		GO:0015874	norepinephrine transport	http://amigo.geneontology.org/amigo/term/GO:0015874	21	1	0.0441018	22.6748	0.0432132	1	6530	SLC6A2		GO:1903818	positive regulation of voltage-gated potassium channel activity	http://amigo.geneontology.org/amigo/term/GO:1903818	14	2	0.228489	8.75315	0.0212207	0.707012	3736;388591	KCNA1;RNF207		GO:0000422	autophagy of mitochondrion	http://amigo.geneontology.org/amigo/term/GO:0000422	73	1	0.074463	13.4295	0.0719433	1	23274	CLEC16A
																																					GO:0046578	regulation of Ras protein signal transduction	http://amigo.geneontology.org/amigo/term/GO:0046578	234	3	0.786271	3.81548	0.0439702	1	2059;8874;9639	EPS8;ARHGEF7;ARHGEF10		GO:0035357	peroxisome proliferator activated receptor signaling pathway	http://amigo.geneontology.org/amigo/term/GO:0035357	21	1	0.0441018	22.6748	0.0432132	1	10370	CITED2		GO:0051962	positive regulation of nervous system development	http://amigo.geneontology.org/amigo/term/GO:0051962	512	15	8.35617	1.79508	0.0212967	0.707012	322;1002;1809;1902;2736;4058;4916;8829;22906;50944;51761;79594;79791;85358;153090	ATP8A2;APBB1;CDH4;FBXO31;NRP1;DPYSL3;TRAK1;SHANK3;SHANK1;NTRK3;DAB2IP;LTK;GLI2;MUL1;LPAR1		GO:0061726	mitochondrion disassembly	http://amigo.geneontology.org/amigo/term/GO:0061726	73	1	0.074463	13.4295	0.0719433	1	23274	CLEC16A
																																					GO:0033500	carbohydrate homeostasis	http://amigo.geneontology.org/amigo/term/GO:0033500	234	3	0.786271	3.81548	0.0439702	1	3170;4986;50507	NOX4;OPRK1;FOXA2		GO:0050951	sensory perception of temperature stimulus	http://amigo.geneontology.org/amigo/term/GO:0050951	21	1	0.0441018	22.6748	0.0432132	1	4923	NTSR1		GO:0044773	mitotic DNA damage checkpoint	http://amigo.geneontology.org/amigo/term/GO:0044773	97	5	1.5831	3.15835	0.0213331	0.707012	1112;1874;7027;8091;79791	FOXN3;HMGA2;TFDP1;E2F4;FBXO31		GO:1902930	regulation of alcohol biosynthetic process	http://amigo.geneontology.org/amigo/term/GO:1902930	74	1	0.075483	13.248	0.0728941	1	54361	WNT4
																																					GO:0031401	positive regulation of protein modification process	http://amigo.geneontology.org/amigo/term/GO:0031401	1190	8	3.99856	2.00072	0.0442368	1	92;1453;4986;5151;6886;9770;50507;197259	MLKL;PDE8A;NOX4;OPRK1;CSNK1D;ACVR2A;TAL1;RASSF2		GO:0098743	cell aggregation	http://amigo.geneontology.org/amigo/term/GO:0098743	21	1	0.0441018	22.6748	0.0432132	1	4617	MYF5		GO:0045165	cell fate commitment	http://amigo.geneontology.org/amigo/term/GO:0045165	249	9	4.06384	2.21465	0.0214021	0.707012	2736;4916;6909;7475;8829;9480;11281;64919;80326	BCL11B;NRP1;WNT6;WNT10A;NTRK3;POU6F2;GLI2;TBX2;ONECUT2		GO:0007422	peripheral nervous system development	http://amigo.geneontology.org/amigo/term/GO:0007422	74	1	0.075483	13.248	0.0728941	1	4664	NAB1
																																					GO:0007218	neuropeptide signaling pathway	http://amigo.geneontology.org/amigo/term/GO:0007218	101	2	0.339374	5.89321	0.0453184	1	4158;4986	MC2R;OPRK1		GO:0061436	establishment of skin barrier	http://amigo.geneontology.org/amigo/term/GO:0061436	21	1	0.0441018	22.6748	0.0432132	1	57822	GRHL3		GO:0006875	cellular metal ion homeostasis	http://amigo.geneontology.org/amigo/term/GO:0006875	559	16	9.12324	1.75376	0.021508	0.707012	148;478;495;1535;1902;2099;2903;2906;3778;3932;5336;5734;9709;22821;23075;54795	RASA3;SWAP70;ESR1;GRIN2A;ATP1A3;KCNMA1;CYBA;GRIN2D;PLCG2;PTGER4;ATP4A;HERPUD1;LCK;LPAR1;ADRA1A;TRPM4		GO:0006081	cellular aldehyde metabolic process	http://amigo.geneontology.org/amigo/term/GO:0006081	74	1	0.075483	13.248	0.0728941	1	54361	WNT4
																																					GO:0071559	response to transforming growth factor beta	http://amigo.geneontology.org/amigo/term/GO:0071559	238	3	0.799712	3.75135	0.0458467	1	92;50507;114990	NOX4;ACVR2A;VASN		GO:1901739	regulation of myoblast fusion	http://amigo.geneontology.org/amigo/term/GO:1901739	21	1	0.0441018	22.6748	0.0432132	1	4617	MYF5		GO:0043065	positive regulation of apoptotic process	http://amigo.geneontology.org/amigo/term/GO:0043065	606	17	9.89032	1.71885	0.0215424	0.707012	166;322;1902;2903;3778;3932;4058;4916;7027;7204;8091;23263;79594;83595;84033;85477;153090	TRIO;HMGA2;OBSCN;APBB1;GRIN2A;TFDP1;KCNMA1;AES;MCF2L;SOX7;NTRK3;SCIN;DAB2IP;LTK;MUL1;LCK;LPAR1		GO:0072078	nephron tubule morphogenesis	http://amigo.geneontology.org/amigo/term/GO:0072078	74	1	0.075483	13.248	0.0728941	1	54361	WNT4
																																					GO:0150078	positive regulation of neuroinflammatory response	http://amigo.geneontology.org/amigo/term/GO:0150078	14	1	0.0470419	21.2577	0.0460457	1	3689	ITGB2		GO:0007398	ectoderm development	http://amigo.geneontology.org/amigo/term/GO:0007398	21	1	0.0441018	22.6748	0.0432132	1	57822	GRHL3		GO:0048729	tissue morphogenesis	http://amigo.geneontology.org/amigo/term/GO:0048729	607	17	9.90664	1.71602	0.0218469	0.713488	1289;2099;2736;4041;5911;6909;7049;7475;8091;8516;8785;8829;9172;54922;65266;80326;388591	TGFBR3;HMGA2;ESR1;NRP1;MYOM2;WNT6;RAP2A;WNK4;LRP5;ITGA8;RASIP1;MATN4;WNT10A;GLI2;TBX2;RNF207;COL5A1		GO:0034765	regulation of ion transmembrane transport	http://amigo.geneontology.org/amigo/term/GO:0034765	441	2	0.449838	4.44605	0.073144	1	140738;259232	NALCN;TMEM37
																																					GO:0043584	nose development	http://amigo.geneontology.org/amigo/term/GO:0043584	14	1	0.0470419	21.2577	0.0460457	1	2737	GLI3		GO:0060972	left/right pattern formation	http://amigo.geneontology.org/amigo/term/GO:0060972	21	1	0.0441018	22.6748	0.0432132	1	10370	CITED2		GO:0021537	telencephalon development	http://amigo.geneontology.org/amigo/term/GO:0021537	250	9	4.08016	2.20579	0.0218967	0.713488	1902;3736;5079;6586;8829;64919;85358;146760;153090	RTN4RL1;PAX5;BCL11B;NRP1;KCNA1;SHANK3;DAB2IP;SLIT3;LPAR1		GO:0010507	negative regulation of autophagy	http://amigo.geneontology.org/amigo/term/GO:0010507	75	1	0.0765031	13.0714	0.073844	1	23274	CLEC16A
																																					GO:0044849	estrous cycle	http://amigo.geneontology.org/amigo/term/GO:0044849	14	1	0.0470419	21.2577	0.0460457	1	4986	OPRK1		GO:0051897	positive regulation of protein kinase B signaling	http://amigo.geneontology.org/amigo/term/GO:0051897	159	2	0.333913	5.98958	0.0438258	1	2876;8660	IRS2;GPX1		GO:0003012	muscle system process	http://amigo.geneontology.org/amigo/term/GO:0003012	423	13	6.90364	1.88307	0.0219827	0.713732	148;1141;1535;3736;3778;4660;5224;8291;9172;10324;51761;54795;388591	ATP8A2;PGAM2;DYSF;KCNMA1;CYBA;CHRNB2;KLHL41;MYOM2;KCNA1;RNF207;ADRA1A;TRPM4;PPP1R12B		GO:0021536	diencephalon development	http://amigo.geneontology.org/amigo/term/GO:0021536	76	1	0.0775231	12.8994	0.074793	1	54361	WNT4
																																					GO:0021527	spinal cord association neuron differentiation	http://amigo.geneontology.org/amigo/term/GO:0021527	14	1	0.0470419	21.2577	0.0460457	1	6886	TAL1		GO:0050911	detection of chemical stimulus involved in sensory perception of smell	http://amigo.geneontology.org/amigo/term/GO:0050911	377	3	0.791732	3.78916	0.0440879	1	219447;390061;390084	OR51Q1;OR56A5;OR5AS1		GO:0010720	positive regulation of cell development	http://amigo.geneontology.org/amigo/term/GO:0010720	515	15	8.40514	1.78462	0.0222988	0.721419	322;1002;1809;1902;2736;4058;4916;8829;22906;50944;51761;79594;79791;85358;153090	ATP8A2;APBB1;CDH4;FBXO31;NRP1;DPYSL3;TRAK1;SHANK3;SHANK1;NTRK3;DAB2IP;LTK;GLI2;MUL1;LPAR1		GO:0034308	primary alcohol metabolic process	http://amigo.geneontology.org/amigo/term/GO:0034308	76	1	0.0775231	12.8994	0.074793	1	54361	WNT4
																																					GO:0051938	L-glutamate import	http://amigo.geneontology.org/amigo/term/GO:0051938	14	1	0.0470419	21.2577	0.0460457	1	6511	SLC1A6		GO:0007519	skeletal muscle tissue development	http://amigo.geneontology.org/amigo/term/GO:0007519	161	2	0.338114	5.91517	0.0448226	1	2876;4617	GPX1;MYF5		GO:0072659	protein localization to plasma membrane	http://amigo.geneontology.org/amigo/term/GO:0072659	251	9	4.09648	2.19701	0.0223995	0.721632	286;1804;3875;5064;5911;50848;90196;163882;254887	ZDHHC23;CNST;PALM;F11R;SYS1;ANK1;DPP6;KRT18;RAP2A		GO:0072088	nephron epithelium morphogenesis	http://amigo.geneontology.org/amigo/term/GO:0072088	76	1	0.0775231	12.8994	0.074793	1	54361	WNT4
																																					GO:0060746	parental behavior	http://amigo.geneontology.org/amigo/term/GO:0060746	14	1	0.0470419	21.2577	0.0460457	1	4986	OPRK1		GO:0043269	regulation of ion transport	http://amigo.geneontology.org/amigo/term/GO:0043269	645	4	1.35455	2.953	0.0450726	1	3350;4923;8660;390084	NTSR1;OR56A5;IRS2;HTR1A		GO:0032103	positive regulation of response to external stimulus	http://amigo.geneontology.org/amigo/term/GO:0032103	293	10	4.78195	2.0912	0.0224642	0.721632	1535;1902;2113;4916;5138;5734;8291;8829;23075;23765	SWAP70;DYSF;CYBA;NRP1;PDE2A;IL17RA;NTRK3;PTGER4;LPAR1;ETS1		GO:0046889	positive regulation of lipid biosynthetic process	http://amigo.geneontology.org/amigo/term/GO:0046889	76	1	0.0775231	12.8994	0.074793	1	54361	WNT4
																																					GO:0009214	cyclic nucleotide catabolic process	http://amigo.geneontology.org/amigo/term/GO:0009214	14	1	0.0470419	21.2577	0.0460457	1	5151	PDE8A		GO:0050996	positive regulation of lipid catabolic process	http://amigo.geneontology.org/amigo/term/GO:0050996	22	1	0.0462018	21.6442	0.0452251	1	8660	IRS2		GO:0021872	forebrain generation of neurons	http://amigo.geneontology.org/amigo/term/GO:0021872	66	4	1.07716	3.71346	0.0227075	0.726639	6586;8829;64919;85358	BCL11B;NRP1;SHANK3;SLIT3		GO:0007032	endosome organization	http://amigo.geneontology.org/amigo/term/GO:0007032	76	1	0.0775231	12.8994	0.074793	1	1759	DNM1
																																					GO:0060831	smoothened signaling pathway involved in dorsal/ventral neural tube patterning	http://amigo.geneontology.org/amigo/term/GO:0060831	14	1	0.0470419	21.2577	0.0460457	1	2737	GLI3		GO:0015740	C4-dicarboxylate transport	http://amigo.geneontology.org/amigo/term/GO:0015740	22	1	0.0462018	21.6442	0.0452251	1	4923	NTSR1		GO:0043068	positive regulation of programmed cell death	http://amigo.geneontology.org/amigo/term/GO:0043068	610	17	9.9556	1.70758	0.0227799	0.726639	166;322;1902;2903;3778;3932;4058;4916;7027;7204;8091;23263;79594;83595;84033;85477;153090	TRIO;HMGA2;OBSCN;APBB1;GRIN2A;TFDP1;KCNMA1;AES;MCF2L;SOX7;NTRK3;SCIN;DAB2IP;LTK;MUL1;LCK;LPAR1		GO:0070838	divalent metal ion transport	http://amigo.geneontology.org/amigo/term/GO:0070838	448	2	0.456978	4.37658	0.0751755	1	140738;259232	NALCN;TMEM37
																																					GO:0051130	positive regulation of cellular component organization	http://amigo.geneontology.org/amigo/term/GO:0051130	1203	8	4.04224	1.9791	0.0466694	1	2059;5599;6886;8874;9639;22941;50507;91584	MAPK8;NOX4;EPS8;PLXNA4;TAL1;ARHGEF7;SHANK2;ARHGEF10		GO:0002861	regulation of inflammatory response to antigenic stimulus	http://amigo.geneontology.org/amigo/term/GO:0002861	22	1	0.0462018	21.6442	0.0452251	1	2876	GPX1		GO:0010942	positive regulation of cell death	http://amigo.geneontology.org/amigo/term/GO:0010942	660	18	10.7716	1.67106	0.0235369	0.744024	166;322;1902;2903;3778;3932;4058;4916;7027;7204;8091;8564;23263;79594;83595;84033;85477;153090	TRIO;HMGA2;OBSCN;APBB1;GRIN2A;TFDP1;KCNMA1;AES;MCF2L;SOX7;NTRK3;SCIN;DAB2IP;LTK;MUL1;KMO;LCK;LPAR1		GO:0072384	organelle transport along microtubule	http://amigo.geneontology.org/amigo/term/GO:0072384	77	1	0.0785431	12.7319	0.0757411	1	23299	BICD2
																																					GO:0007167	enzyme linked receptor protein signaling pathway	http://amigo.geneontology.org/amigo/term/GO:0007167	989	7	3.32317	2.10642	0.046745	1	92;2059;2788;8874;9770;9846;114990	GAB2;EPS8;ACVR2A;ARHGEF7;GNG7;VASN;RASSF2		GO:0043576	regulation of respiratory gaseous exchange	http://amigo.geneontology.org/amigo/term/GO:0043576	22	1	0.0462018	21.6442	0.0452251	1	4923	NTSR1		GO:0042417	dopamine metabolic process	http://amigo.geneontology.org/amigo/term/GO:0042417	38	3	0.620185	4.83727	0.023822	0.744024	1141;2903;26002	GRIN2A;CHRNB2;MOXD1		GO:0072511	divalent inorganic cation transport	http://amigo.geneontology.org/amigo/term/GO:0072511	451	2	0.460038	4.34746	0.0760519	1	140738;259232	NALCN;TMEM37
																																					GO:1903409	reactive oxygen species biosynthetic process	http://amigo.geneontology.org/amigo/term/GO:1903409	103	2	0.346094	5.77878	0.0469414	1	3689;50507	NOX4;ITGB2		GO:0007530	sex determination	http://amigo.geneontology.org/amigo/term/GO:0007530	22	1	0.0462018	21.6442	0.0452251	1	10370	CITED2		GO:1901381	positive regulation of potassium ion transmembrane transport	http://amigo.geneontology.org/amigo/term/GO:1901381	38	3	0.620185	4.83727	0.023822	0.744024	3736;65266;388591	KCNA1;WNK4;RNF207		GO:0007167	enzyme linked receptor protein signaling pathway	http://amigo.geneontology.org/amigo/term/GO:0007167	989	3	1.00882	2.97377	0.0760647	1	1759;6776;54361	WNT4;STAT5A;DNM1
																																					GO:0051047	positive regulation of secretion	http://amigo.geneontology.org/amigo/term/GO:0051047	406	4	1.36421	2.93209	0.0472925	1	3689;4986;8874;9846	GAB2;OPRK1;ARHGEF7;ITGB2		GO:0046823	negative regulation of nucleocytoplasmic transport	http://amigo.geneontology.org/amigo/term/GO:0046823	22	1	0.0462018	21.6442	0.0452251	1	5138	PDE2A		GO:0006695	cholesterol biosynthetic process	http://amigo.geneontology.org/amigo/term/GO:0006695	67	4	1.09348	3.65803	0.023849	0.744024	32;1718;10449;116519	ACAA2;DHCR24;ACACB;APOA5		GO:0035295	tube development	http://amigo.geneontology.org/amigo/term/GO:0035295	992	3	1.01188	2.96478	0.0766147	1	54361;58504;79805	ARHGAP22;WNT4;VASH2
																																					GO:0021510	spinal cord development	http://amigo.geneontology.org/amigo/term/GO:0021510	104	2	0.349454	5.72321	0.0477609	1	2737;6886	TAL1;GLI3		GO:0045663	positive regulation of myoblast differentiation	http://amigo.geneontology.org/amigo/term/GO:0045663	22	1	0.0462018	21.6442	0.0452251	1	4617	MYF5		GO:0006814	sodium ion transport	http://amigo.geneontology.org/amigo/term/GO:0006814	213	8	3.4763	2.3013	0.0239269	0.744024	478;486;495;6550;54795;57030;65266;378807	SLC9A3;ATP1A3;SLC17A7;WNK4;FXYD2;ATP4A;TRPM4;CATSPER4		GO:0051492	regulation of stress fiber assembly	http://amigo.geneontology.org/amigo/term/GO:0051492	78	1	0.0795632	12.5686	0.0766883	1	54361	WNT4
																																					GO:0022603	regulation of anatomical structure morphogenesis	http://amigo.geneontology.org/amigo/term/GO:0022603	995	7	3.34333	2.09372	0.048027	1	2059;3170;3689;8874;55810;80320;91584	FOXJ2;EPS8;FOXA2;PLXNA4;ARHGEF7;ITGB2;SP6		GO:0048026	positive regulation of mRNA splicing, via spliceosome	http://amigo.geneontology.org/amigo/term/GO:0048026	22	1	0.0462018	21.6442	0.0452251	1	3167	HMX2		GO:0051494	negative regulation of cytoskeleton organization	http://amigo.geneontology.org/amigo/term/GO:0051494	136	6	2.21961	2.70318	0.024206	0.744024	3834;23075;23189;50944;85358;85477	KANK1;SWAP70;KIF25;SHANK3;SHANK1;SCIN		GO:0045833	negative regulation of lipid metabolic process	http://amigo.geneontology.org/amigo/term/GO:0045833	78	1	0.0795632	12.5686	0.0766883	1	54361	WNT4
																																					GO:0050730	regulation of peptidyl-tyrosine phosphorylation	http://amigo.geneontology.org/amigo/term/GO:0050730	244	3	0.819873	3.6591	0.0487354	1	3689;6886;50507	NOX4;TAL1;ITGB2		GO:0031280	negative regulation of cyclase activity	http://amigo.geneontology.org/amigo/term/GO:0031280	22	1	0.0462018	21.6442	0.0452251	1	56413	LTB4R2		GO:0098911	regulation of ventricular cardiac muscle cell action potential	http://amigo.geneontology.org/amigo/term/GO:0098911	15	2	0.24481	8.16961	0.0242252	0.744024	54795;388591	RNF207;TRPM4		GO:0061333	renal tubule morphogenesis	http://amigo.geneontology.org/amigo/term/GO:0061333	78	1	0.0795632	12.5686	0.0766883	1	54361	WNT4
																																					GO:0048872	homeostasis of number of cells	http://amigo.geneontology.org/amigo/term/GO:0048872	245	3	0.823233	3.64417	0.0492255	1	92;6886;9770	ACVR2A;TAL1;RASSF2		GO:0009891	positive regulation of biosynthetic process	http://amigo.geneontology.org/amigo/term/GO:0009891	1949	8	4.09306	1.95453	0.0453705	1	3203;4617;4923;8621;8660;10370;23528;57822	NTSR1;HOXA6;CITED2;GRHL3;IRS2;CDK13;MYF5;ZNF281		GO:0098719	sodium ion import across plasma membrane	http://amigo.geneontology.org/amigo/term/GO:0098719	15	2	0.24481	8.16961	0.0242252	0.744024	6550;54795	SLC9A3;TRPM4		GO:0072028	nephron morphogenesis	http://amigo.geneontology.org/amigo/term/GO:0072028	78	1	0.0795632	12.5686	0.0766883	1	54361	WNT4
																																					GO:1903978	regulation of microglial cell activation	http://amigo.geneontology.org/amigo/term/GO:1903978	15	1	0.050402	19.8405	0.0492538	1	3689	ITGB2		GO:0009117	nucleotide metabolic process	http://amigo.geneontology.org/amigo/term/GO:0009117	647	4	1.35875	2.94387	0.0455018	1	2876;5138;51422;221823	PRKAG2;PRPS1L1;PDE2A;GPX1		GO:0035729	cellular response to hepatocyte growth factor stimulus	http://amigo.geneontology.org/amigo/term/GO:0035729	15	2	0.24481	8.16961	0.0242252	0.744024	8829;9564	NRP1;BCAR1		GO:1905897	regulation of response to endoplasmic reticulum stress	http://amigo.geneontology.org/amigo/term/GO:1905897	78	1	0.0795632	12.5686	0.0766883	1	9097	USP14
																																					GO:0060579	ventral spinal cord interneuron fate commitment	http://amigo.geneontology.org/amigo/term/GO:0060579	15	1	0.050402	19.8405	0.0492538	1	2737	GLI3		GO:0044281	small molecule metabolic process	http://amigo.geneontology.org/amigo/term/GO:0044281	1960	8	4.11616	1.94356	0.0466749	1	2876;4677;4923;5138;8660;51422;55258;221823	PRKAG2;NTSR1;PRPS1L1;PDE2A;NARS;IRS2;GPX1;THNSL2		GO:0097091	synaptic vesicle clustering	http://amigo.geneontology.org/amigo/term/GO:0097091	15	2	0.24481	8.16961	0.0242252	0.744024	6854;8224	SYN3;SYN2		GO:0007045	cell-substrate adherens junction assembly	http://amigo.geneontology.org/amigo/term/GO:0007045	79	1	0.0805832	12.4095	0.0776345	1	54361	WNT4
																																					GO:0060581	cell fate commitment involved in pattern specification	http://amigo.geneontology.org/amigo/term/GO:0060581	15	1	0.050402	19.8405	0.0492538	1	2737	GLI3		GO:0006753	nucleoside phosphate metabolic process	http://amigo.geneontology.org/amigo/term/GO:0006753	653	4	1.37135	2.91682	0.0468034	1	2876;5138;51422;221823	PRKAG2;PRPS1L1;PDE2A;GPX1		GO:2001224	positive regulation of neuron migration	http://amigo.geneontology.org/amigo/term/GO:2001224	15	2	0.24481	8.16961	0.0242252	0.744024	79791;153090	FBXO31;DAB2IP		GO:0048041	focal adhesion assembly	http://amigo.geneontology.org/amigo/term/GO:0048041	79	1	0.0805832	12.4095	0.0776345	1	54361	WNT4
																																					GO:0032274	gonadotropin secretion	http://amigo.geneontology.org/amigo/term/GO:0032274	15	1	0.050402	19.8405	0.0492538	1	4986	OPRK1		GO:0009124	nucleoside monophosphate biosynthetic process	http://amigo.geneontology.org/amigo/term/GO:0009124	165	2	0.346514	5.77177	0.0468415	1	51422;221823	PRKAG2;PRPS1L1		GO:1902653	secondary alcohol biosynthetic process	http://amigo.geneontology.org/amigo/term/GO:1902653	68	4	1.1098	3.60424	0.0250247	0.765991	32;1718;10449;116519	ACAA2;DHCR24;ACACB;APOA5		GO:0048013	ephrin receptor signaling pathway	http://amigo.geneontology.org/amigo/term/GO:0048013	80	1	0.0816033	12.2544	0.0785798	1	1759	DNM1
																																					GO:0006684	sphingomyelin metabolic process	http://amigo.geneontology.org/amigo/term/GO:0006684	15	1	0.050402	19.8405	0.0492538	1	259230	SGMS1		GO:0035640	exploration behavior	http://amigo.geneontology.org/amigo/term/GO:0035640	23	1	0.0483019	20.7031	0.0472328	1	3350	HTR1A		GO:0030003	cellular cation homeostasis	http://amigo.geneontology.org/amigo/term/GO:0030003	618	17	10.0862	1.68548	0.0254165	0.769346	148;478;495;1535;1902;2099;2903;2906;3778;3932;5336;5734;6550;9709;22821;23075;54795	RASA3;SWAP70;ESR1;GRIN2A;SLC9A3;ATP1A3;KCNMA1;CYBA;GRIN2D;PLCG2;PTGER4;ATP4A;HERPUD1;LCK;LPAR1;ADRA1A;TRPM4		GO:0045778	positive regulation of ossification	http://amigo.geneontology.org/amigo/term/GO:0045778	82	1	0.0836433	11.9555	0.0804678	1	54361	WNT4
																																					GO:0035855	megakaryocyte development	http://amigo.geneontology.org/amigo/term/GO:0035855	15	1	0.050402	19.8405	0.0492538	1	6886	TAL1		GO:0089718	amino acid import across plasma membrane	http://amigo.geneontology.org/amigo/term/GO:0089718	23	1	0.0483019	20.7031	0.0472328	1	4923	NTSR1		GO:1901998	toxin transport	http://amigo.geneontology.org/amigo/term/GO:1901998	39	3	0.636505	4.71324	0.0255036	0.769346	4041;8829;84168	ANTXR1;NRP1;LRP5		GO:0110110	positive regulation of animal organ morphogenesis	http://amigo.geneontology.org/amigo/term/GO:0110110	82	1	0.0836433	11.9555	0.0804678	1	54361	WNT4
																																					GO:0043249	erythrocyte maturation	http://amigo.geneontology.org/amigo/term/GO:0043249	15	1	0.050402	19.8405	0.0492538	1	6886	TAL1		GO:0043951	negative regulation of cAMP-mediated signaling	http://amigo.geneontology.org/amigo/term/GO:0043951	23	1	0.0483019	20.7031	0.0472328	1	5138	PDE2A		GO:0045773	positive regulation of axon extension	http://amigo.geneontology.org/amigo/term/GO:0045773	39	3	0.636505	4.71324	0.0255036	0.769346	1002;4916;8829	CDH4;NRP1;NTRK3		GO:0045682	regulation of epidermis development	http://amigo.geneontology.org/amigo/term/GO:0045682	82	1	0.0836433	11.9555	0.0804678	1	4664	NAB1

### Sheet: GeneSetCluster GO DMP
cluster	geneSet	Pathways	Type	Cell type	enrichmentRatio	pValue	MoleculesCount	GeneSets	RR_name	mean.RR.cl	sum.RR.cl	Molecules
1	GO:0042417	dopamine metabolic process	ORA	Astro	8.566	0.000272753	5	GeneSet2	Astro_dopamine metabolic process	10.338	52114	ITGB2;GRIN2A;MOXD1;CHRNB2;HTR1A
1	GO:0120039	plasma membrane bounded cell projection morphogenesis	ORA	Oligo	2.56906	0.000767707	15	GeneSet399	Oligo_plasma membrane bounded cell projection morphogenesis	10.338	52114	FBXO31;CHRNB2;IRS2;BCL11B;ARHGEF7;KANK1;GAB2;RAP2A;SHANK3;KIF5C;STMN1;ATP8A2;PLXNA4;ZSWIM4;APBB1
1	GO:0048858	cell projection morphogenesis	ORA	Oligo	2.56503	0.000780061	15	GeneSet400	Oligo_cell projection morphogenesis	10.338	52114	FBXO31;CHRNB2;IRS2;BCL11B;ARHGEF7;KANK1;GAB2;RAP2A;SHANK3;KIF5C;STMN1;ATP8A2;PLXNA4;ZSWIM4;APBB1
1	GO:0000904	cell morphogenesis involved in differentiation	ORA	Oligo	2.44097	0.000883032	16	GeneSet401	Oligo_cell morphogenesis involved in differentiation	10.338	52114	FBXO31;CHRNB2;IRS2;BCL11B;ARHGEF7;KANK1;GAB2;RAP2A;SHANK3;KIF5C;ITGA8;STMN1;ATP8A2;PLXNA4;ZSWIM4;APBB1
1	GO:0032990	cell part morphogenesis	ORA	Oligo	2.49073	0.00104906	15	GeneSet403	Oligo_cell part morphogenesis	10.338	52114	FBXO31;CHRNB2;IRS2;BCL11B;ARHGEF7;KANK1;GAB2;RAP2A;SHANK3;KIF5C;STMN1;ATP8A2;PLXNA4;ZSWIM4;APBB1
1	GO:0120035	regulation of plasma membrane bounded cell projection organization	ORA	Oligo	2.45702	0.00120166	15	GeneSet404	Oligo_regulation of plasma membrane bounded cell projection organization	10.338	52114	LPAR1;MNS1;GPRC5B;FBXO31;CHRNB2;ARHGEF7;KANK1;TBC1D15;RAP2A;SHANK3;ATP8A2;PLXNA4;ZSWIM4;USH1C;APBB1
1	GO:0031344	regulation of cell projection organization	ORA	Oligo	2.42422	0.00137261	15	GeneSet405	Oligo_regulation of cell projection organization	10.338	52114	LPAR1;MNS1;GPRC5B;FBXO31;CHRNB2;ARHGEF7;KANK1;TBC1D15;RAP2A;SHANK3;ATP8A2;PLXNA4;ZSWIM4;USH1C;APBB1
1	GO:0048667	cell morphogenesis involved in neuron differentiation	ORA	Oligo	2.52869	0.00198603	13	GeneSet410	Oligo_cell morphogenesis involved in neuron differentiation	10.338	52114	FBXO31;CHRNB2;IRS2;BCL11B;GAB2;RAP2A;SHANK3;KIF5C;STMN1;ATP8A2;PLXNA4;ZSWIM4;APBB1
1	GO:0007420	brain development	ORA	Oligo	2.28841	0.0024009	15	GeneSet415	Oligo_brain development	10.338	52114	LPAR1;CHRNB2;IRS2;GRIN2D;BCL11B;KCNA1;ETS1;MBP;GRIN2A;MNAT1;SHANK3;ITGA8;STMN1;PLXNA4;SLC17A7
1	GO:0007417	central nervous system development	ORA	Oligo	2.06608	0.00274221	18	GeneSet421	Oligo_central nervous system development	10.338	52114	LPAR1;CHRNB2;IRS2;GRIN2D;BCL11B;LOXL3;KCNA1;ETS1;MBP;GRIN2A;MNAT1;SHANK3;NHLH2;PRDM8;ITGA8;STMN1;PLXNA4;SLC17A7
1	GO:0007409	axonogenesis	ORA	Oligo	2.66862	0.00291236	11	GeneSet423	Oligo_axonogenesis	10.338	52114	CHRNB2;IRS2;BCL11B;GAB2;SHANK3;KIF5C;STMN1;ATP8A2;PLXNA4;ZSWIM4;APBB1
1	GO:0000902	cell morphogenesis	ORA	Oligo	1.99665	0.00393335	18	GeneSet429	Oligo_cell morphogenesis	10.338	52114	LPAR1;FBXO31;CHRNB2;IRS2;BCL11B;ARHGEF7;KANK1;GAB2;RAP2A;SHANK3;NOX4;KIF5C;ITGA8;STMN1;ATP8A2;PLXNA4;ZSWIM4;APBB1
1	GO:0006584	catecholamine metabolic process	ORA	Astro	6.25977	0.00118608	5	GeneSet24	Astro_catecholamine metabolic process	10.338	52114	ITGB2;GRIN2A;MOXD1;CHRNB2;HTR1A
1	GO:0009712	catechol-containing compound metabolic process	ORA	Astro	6.25977	0.00118608	5	GeneSet25	Astro_catechol-containing compound metabolic process	10.338	52114	ITGB2;GRIN2A;MOXD1;CHRNB2;HTR1A
1	GO:0010975	regulation of neuron projection development	ORA	Oligo	2.52255	0.0044493	11	GeneSet432	Oligo_regulation of neuron projection development	10.338	52114	LPAR1;GPRC5B;FBXO31;CHRNB2;KANK1;RAP2A;SHANK3;ATP8A2;PLXNA4;ZSWIM4;APBB1
1	GO:0048812	neuron projection morphogenesis	ORA	Oligo	2.27663	0.00485389	13	GeneSet437	Oligo_neuron projection morphogenesis	10.338	52114	FBXO31;CHRNB2;IRS2;BCL11B;GAB2;RAP2A;SHANK3;KIF5C;STMN1;ATP8A2;PLXNA4;ZSWIM4;APBB1
1	GO:0009308	amine metabolic process	ORA	Astro	4.43874	0.00234762	6	GeneSet40	Astro_amine metabolic process	10.338	52114	ITGB2;CYP1A1;KMO;MOXD1;CHRNB2;HTR1A
1	GO:0032989	cellular component morphogenesis	ORA	Oligo	1.91279	0.00486184	19	GeneSet438	Oligo_cellular component morphogenesis	10.338	52114	LPAR1;MYOM2;FBXO31;CHRNB2;IRS2;BCL11B;ARHGEF7;KANK1;GAB2;RAP2A;SHANK3;NOX4;KIF5C;ITGA8;STMN1;ATP8A2;PLXNA4;ZSWIM4;APBB1
1	GO:0021675	nerve development	ORA	Oligo	5.6586	0.0055	4	GeneSet442	Oligo_nerve development	10.338	52114	LPAR1;CHRNB2;PLXNA4;TMEM126A
1	GO:0061564	axon development	ORA	Oligo	2.44532	0.00559445	11	GeneSet443	Oligo_axon development	10.338	52114	CHRNB2;IRS2;BCL11B;GAB2;SHANK3;KIF5C;STMN1;ATP8A2;PLXNA4;ZSWIM4;APBB1
1	GO:0010769	regulation of cell morphogenesis involved in differentiation	ORA	Oligo	2.97415	0.00571489	8	GeneSet444	Oligo_regulation of cell morphogenesis involved in differentiation	10.338	52114	FBXO31;CHRNB2;ARHGEF7;KANK1;RAP2A;SHANK3;PLXNA4;ZSWIM4
1	GO:0031175	neuron projection development	ORA	Oligo	1.96998	0.00576828	17	GeneSet446	Oligo_neuron projection development	10.338	52114	LPAR1;GPRC5B;FBXO31;CHRNB2;IRS2;BCL11B;KANK1;GAB2;RAP2A;SHANK3;KIF5C;STMN1;ATP8A2;PLXNA4;ZSWIM4;USH1C;APBB1
1	GO:0042053	regulation of dopamine metabolic process	ORA	Astro	9.76523	0.00336545	3	GeneSet52	Astro_regulation of dopamine metabolic process	10.338	52114	ITGB2;CHRNB2;HTR1A
1	GO:0042069	regulation of catecholamine metabolic process	ORA	Astro	9.76523	0.00336545	3	GeneSet53	Astro_regulation of catecholamine metabolic process	10.338	52114	ITGB2;CHRNB2;HTR1A
1	GO:0031346	positive regulation of cell projection organization	ORA	Oligo	2.6859	0.00662456	9	GeneSet451	Oligo_positive regulation of cell projection organization	10.338	52114	LPAR1;MNS1;GPRC5B;FBXO31;ARHGEF7;SHANK3;ATP8A2;PLXNA4;APBB1
1	GO:0022008	neurogenesis	ORA	Oligo	1.68554	0.00765427	24	GeneSet455	Oligo_neurogenesis	10.338	52114	LPAR1;GPRC5B;FBXO31;ARHGEF10;CHRNB2;IRS2;BCL11B;KANK1;KCNA1;GAB2;GRIN2A;FGF5;NAB1;RAP2A;ONECUT2;SHANK3;PRDM8;KIF5C;STMN1;ATP8A2;PLXNA4;ZSWIM4;USH1C;APBB1
1	GO:0007010	cytoskeleton organization	ORA	Oligo	1.75961	0.00791755	21	GeneSet456	Oligo_cytoskeleton organization	10.338	52114	LPAR1;MYOM2;ARHGEF10;CHMP5;KANK1;MYO18A;ARHGAP10;MAP7;KRT18;KIF25;BICD2;NCKAP5;RAP2A;SHANK3;NOX4;BCAR1;STMN1;ATP8A2;USH1C;BRCA1;TRIM27
1	GO:0051494	negative regulation of cytoskeleton organization	ORA	Oligo	4.00471	0.00840077	5	GeneSet459	Oligo_negative regulation of cytoskeleton organization	10.338	52114	KANK1;KIF25;SHANK3;STMN1;BRCA1
1	GO:0048814	regulation of dendrite morphogenesis	ORA	Oligo	5.00819	0.00843254	4	GeneSet461	Oligo_regulation of dendrite morphogenesis	10.338	52114	FBXO31;CHRNB2;RAP2A;SHANK3
1	GO:0048666	neuron development	ORA	Oligo	1.83587	0.00916689	18	GeneSet464	Oligo_neuron development	10.338	52114	LPAR1;GPRC5B;FBXO31;CHRNB2;IRS2;BCL11B;KANK1;GAB2;RAP2A;ONECUT2;SHANK3;KIF5C;STMN1;ATP8A2;PLXNA4;ZSWIM4;USH1C;APBB1
1	GO:0050773	regulation of dendrite development	ORA	Oligo	3.91828	0.00918255	5	GeneSet465	Oligo_regulation of dendrite development	10.338	52114	LPAR1;FBXO31;CHRNB2;RAP2A;SHANK3
1	GO:0042430	indole-containing compound metabolic process	ORA	Astro	8.1377	0.0057112	3	GeneSet71	Astro_indole-containing compound metabolic process	10.338	52114	GRIN2A;KMO;HTR1A
1	GO:0007411	axon guidance	ORA	Oligo	2.944	0.0100463	7	GeneSet468	Oligo_axon guidance	10.338	52114	IRS2;BCL11B;GAB2;SHANK3;KIF5C;PLXNA4;ZSWIM4
1	GO:0097485	neuron projection guidance	ORA	Oligo	2.93268	0.010247	7	GeneSet472	Oligo_neuron projection guidance	10.338	52114	IRS2;BCL11B;GAB2;SHANK3;KIF5C;PLXNA4;ZSWIM4
1	GO:0006935	chemotaxis	ORA	Oligo	2.13236	0.0109933	12	GeneSet475	Oligo_chemotaxis	10.338	52114	LPAR1;IRS2;BCL11B;GAB2;DYSF;USP14;SHANK3;BCAR1;KIF5C;PLXNA4;ZSWIM4;MIF
1	GO:0010976	positive regulation of neuron projection development	ORA	Oligo	2.88825	0.0110793	7	GeneSet476	Oligo_positive regulation of neuron projection development	10.338	52114	LPAR1;GPRC5B;FBXO31;SHANK3;ATP8A2;PLXNA4;APBB1
1	GO:0044106	cellular amine metabolic process	ORA	Astro	4.12035	0.00736468	5	GeneSet80	Astro_cellular amine metabolic process	10.338	52114	ITGB2;KMO;MOXD1;CHRNB2;HTR1A
1	GO:0042330	taxis	ORA	Oligo	2.12543	0.011259	12	GeneSet479	Oligo_taxis	10.338	52114	LPAR1;IRS2;BCL11B;GAB2;DYSF;USP14;SHANK3;BCAR1;KIF5C;PLXNA4;ZSWIM4;MIF
1	GO:0050920	regulation of chemotaxis	ORA	Oligo	3.18814	0.0116846	6	GeneSet482	Oligo_regulation of chemotaxis	10.338	52114	LPAR1;DYSF;USP14;PLXNA4;ZSWIM4;MIF
1	GO:0040012	regulation of locomotion	ORA	Oligo	1.85805	0.0124276	16	GeneSet484	Oligo_regulation of locomotion	10.338	52114	LPAR1;FBXO31;IRS2;ARHGEF7;KANK1;ETS1;DYSF;USP14;RAP2A;ONECUT2;NOX4;BCAR1;PLXNA4;ZSWIM4;TRIM27;MIF
1	GO:0036092	phosphatidylinositol-3-phosphate biosynthetic process	ORA	Oligo	6.16574	0.0127116	3	GeneSet485	Oligo_phosphatidylinositol-3-phosphate biosynthetic process	10.338	52114	IRS2;GAB2;FGF5
1	GO:0045664	regulation of neuron differentiation	ORA	Oligo	2.08143	0.0131092	12	GeneSet488	Oligo_regulation of neuron differentiation	10.338	52114	LPAR1;GPRC5B;FBXO31;CHRNB2;BCL11B;KANK1;RAP2A;SHANK3;ATP8A2;PLXNA4;ZSWIM4;APBB1
1	GO:1903530	regulation of secretion by cell	ORA	Oligo	1.98328	0.0144488	13	GeneSet494	Oligo_regulation of secretion by cell	10.338	52114	ADRA1A;CHRNB2;IRS2;ARHGEF7;MYO18A;GAB2;MBP;ICA1;RAB33B;CACNA1E;APBB1;TRIM27;MIF
1	GO:0040011	locomotion	ORA	Oligo	1.56686	0.0155171	25	GeneSet497	Oligo_locomotion	10.338	52114	LPAR1;IGSF8;FBXO31;IRS2;ITGBL1;BCL11B;ARHGEF7;KANK1;MYO18A;GAB2;ETS1;DYSF;GRIN2A;COL5A1;USP14;RAP2A;ONECUT2;SHANK3;NOX4;BCAR1;KIF5C;PLXNA4;ZSWIM4;TRIM27;MIF
1	GO:0000165	MAPK cascade	ORA	Oligo	1.82357	0.0178688	15	GeneSet502	Oligo_MAPK cascade	10.338	52114	LPAR1;ADRA1A;IRS2;EPHA10;MLKL;MBP;GRIN2A;FGF5;RASSF2;PRDM15;PDE8A;RAP2A;SHANK3;NOX4;MIF
1	GO:0051272	positive regulation of cellular component movement	ORA	Oligo	2.15699	0.0182256	10	GeneSet503	Oligo_positive regulation of cellular component movement	10.338	52114	LPAR1;FBXO31;IRS2;ARHGEF7;ETS1;DYSF;ONECUT2;NOX4;BCAR1;STMN1
1	GO:0023014	signal transduction by protein phosphorylation	ORA	Oligo	1.80146	0.0197141	15	GeneSet508	Oligo_signal transduction by protein phosphorylation	10.338	52114	LPAR1;ADRA1A;IRS2;EPHA10;MLKL;MBP;GRIN2A;FGF5;RASSF2;PRDM15;PDE8A;RAP2A;SHANK3;NOX4;MIF
1	GO:1901701	cellular response to oxygen-containing compound	ORA	Oligo	1.72419	0.0197186	17	GeneSet509	Oligo_cellular response to oxygen-containing compound	10.338	52114	LPAR1;CHRNB2;IRS2;GABPA;CHMP5;KANK1;ETS1;CMPK2;GRIN2A;FBXO32;SGMS1;PDE8A;NOX4;BCAR1;PDE2A;BRCA1;MIF
1	GO:0010639	negative regulation of organelle organization	ORA	Oligo	2.34885	0.0213258	8	GeneSet515	Oligo_negative regulation of organelle organization	10.338	52114	KANK1;KIF25;ACAA2;KDM3A;MNAT1;SHANK3;STMN1;BRCA1
1	GO:0030030	cell projection organization	ORA	Oligo	1.57452	0.0218197	22	GeneSet516	Oligo_cell projection organization	10.338	52114	LPAR1;MNS1;GPRC5B;FBXO31;CHRNB2;IRS2;BCL11B;ARHGEF7;KANK1;GAB2;TBC1D15;RAP2A;ONECUT2;SHANK3;KIF5C;ITGA8;STMN1;ATP8A2;PLXNA4;ZSWIM4;USH1C;APBB1
1	GO:1900006	positive regulation of dendrite development	ORA	Oligo	4.80565	0.0246279	3	GeneSet519	Oligo_positive regulation of dendrite development	10.338	52114	LPAR1;FBXO31;SHANK3
1	GO:0051046	regulation of secretion	ORA	Oligo	1.83666	0.0253592	13	GeneSet520	Oligo_regulation of secretion	10.338	52114	ADRA1A;CHRNB2;IRS2;ARHGEF7;MYO18A;GAB2;MBP;ICA1;RAB33B;CACNA1E;APBB1;TRIM27;MIF
1	GO:0051270	regulation of cellular component movement	ORA	Oligo	1.73452	0.0265641	15	GeneSet521	Oligo_regulation of cellular component movement	10.338	52114	LPAR1;FBXO31;IRS2;ARHGEF7;KANK1;ETS1;DYSF;RAP2A;ONECUT2;NOX4;BCAR1;STMN1;PLXNA4;ZSWIM4;MIF
1	GO:0030335	positive regulation of cell migration	ORA	Oligo	2.07702	0.0302548	9	GeneSet524	Oligo_positive regulation of cell migration	10.338	52114	LPAR1;FBXO31;IRS2;ARHGEF7;ETS1;DYSF;ONECUT2;NOX4;BCAR1
1	GO:0022604	regulation of cell morphogenesis	ORA	Oligo	2.07263	0.0306081	9	GeneSet525	Oligo_regulation of cell morphogenesis	10.338	52114	LPAR1;FBXO31;CHRNB2;ARHGEF7;KANK1;RAP2A;SHANK3;PLXNA4;ZSWIM4
1	GO:0120036	plasma membrane bounded cell projection organization	ORA	Oligo	1.53729	0.0312518	21	GeneSet526	Oligo_plasma membrane bounded cell projection organization	10.338	52114	LPAR1;MNS1;GPRC5B;FBXO31;CHRNB2;IRS2;BCL11B;ARHGEF7;KANK1;GAB2;TBC1D15;RAP2A;ONECUT2;SHANK3;KIF5C;STMN1;ATP8A2;PLXNA4;ZSWIM4;USH1C;APBB1
1	GO:0018958	phenol-containing compound metabolic process	ORA	Astro	3.35575	0.0168889	5	GeneSet133	Astro_phenol-containing compound metabolic process	10.338	52114	ITGB2;GRIN2A;MOXD1;CHRNB2;HTR1A
1	GO:0030010	establishment of cell polarity	ORA	Oligo	3.30085	0.0334534	4	GeneSet535	Oligo_establishment of cell polarity	10.338	52114	KANK1;MYO18A;KIF25;RAP2A
1	GO:0051047	positive regulation of secretion	ORA	Oligo	2.14637	0.0339153	8	GeneSet536	Oligo_positive regulation of secretion	10.338	52114	CHRNB2;IRS2;ARHGEF7;MYO18A;GAB2;MBP;APBB1;MIF
1	GO:0033238	regulation of cellular amine metabolic process	ORA	Astro	5.27851	0.0189492	3	GeneSet138	Astro_regulation of cellular amine metabolic process	10.338	52114	ITGB2;CHRNB2;HTR1A
1	GO:0030334	regulation of cell migration	ORA	Oligo	1.76128	0.0339739	13	GeneSet537	Oligo_regulation of cell migration	10.338	52114	LPAR1;FBXO31;IRS2;ARHGEF7;KANK1;ETS1;DYSF;RAP2A;ONECUT2;NOX4;BCAR1;PLXNA4;MIF
1	GO:0070482	response to oxygen levels	ORA	Oligo	2.2626	0.036107	7	GeneSet542	Oligo_response to oxygen levels	10.338	52114	LPAR1;KCNMA1;CHRNB2;ETS1;ACAA2;NOX4;HMOX2
1	GO:0033043	regulation of organelle organization	ORA	Oligo	1.5736	0.0369466	18	GeneSet544	Oligo_regulation of organelle organization	10.338	52114	LPAR1;MNS1;ARHGEF10;CHMP5;KANK1;KIF25;BICD2;ACAA2;KDM3A;MNAT1;RAB33B;TBC1D15;SHANK3;NOX4;STMN1;PDE2A;BRCA1;TRIM27
1	GO:0002793	positive regulation of peptide secretion	ORA	Oligo	2.43869	0.037369	6	GeneSet547	Oligo_positive regulation of peptide secretion	10.338	52114	IRS2;ARHGEF7;MYO18A;MBP;APBB1;MIF
1	GO:0048813	dendrite morphogenesis	ORA	Oligo	3.18038	0.0375623	4	GeneSet548	Oligo_dendrite morphogenesis	10.338	52114	FBXO31;CHRNB2;RAP2A;SHANK3
1	GO:2000147	positive regulation of cell motility	ORA	Oligo	1.98855	0.0382922	9	GeneSet550	Oligo_positive regulation of cell motility	10.338	52114	LPAR1;FBXO31;IRS2;ARHGEF7;ETS1;DYSF;ONECUT2;NOX4;BCAR1
1	GO:0007163	establishment or maintenance of cell polarity	ORA	Oligo	2.68296	0.0394073	5	GeneSet554	Oligo_establishment or maintenance of cell polarity	10.338	52114	KANK1;MYO18A;MAP7;KIF25;RAP2A
1	GO:0044106	cellular amine metabolic process	ORA	Micro	4.79459	0.0248202	3	GeneSet375	Micro_cellular amine metabolic process	10.338	52114	MOXD1;KMO;ITGB2
1	GO:0009612	response to mechanical stimulus	ORA	Oligo	2.63111	0.0422651	5	GeneSet560	Oligo_response to mechanical stimulus	10.338	52114	KCNA1;ETS1;SHANK3;ATP8A2;PDE2A
1	GO:0045666	positive regulation of neuron differentiation	ORA	Oligo	2.17856	0.0428349	7	GeneSet561	Oligo_positive regulation of neuron differentiation	10.338	52114	LPAR1;GPRC5B;FBXO31;SHANK3;ATP8A2;PLXNA4;APBB1
1	GO:1901700	response to oxygen-containing compound	ORA	Oligo	1.47011	0.0469932	21	GeneSet566	Oligo_response to oxygen-containing compound	10.338	52114	LPAR1;DNM1;KCNMA1;CHRNB2;GJD3;IRS2;GABPA;CHMP5;KANK1;ETS1;CMPK2;GRIN2A;FBXO32;SGMS1;TOMM20;PDE8A;NOX4;BCAR1;PDE2A;BRCA1;MIF
2	GO:0023061	signal release	ORA	Astro	2.5698	0.000252367	18	GeneSet1	Astro_signal release	2.2047	295328	GCK;KCNG2;FOXA2;FBXL20;CACNA1E;LRP5;ICA1;KMO;GNAS;CTBP2;PTPRN2;RAB11B;NRXN2;CHRNB2;SMAD2;HTR1A;OPRK1;ADRA1A
2	GO:0002520	immune system development	ORA	Micro	2.72292	6.49989e-05	19	GeneSet178	Micro_immune system development	2.2047	295328	CIB1;CSF3R;IL1RL2;BRCA2;CREBBP;PTPRJ;PURB;PLCG2;SCIN;PTGER4;WNT4;TAL1;HOXA5;CITED2;SWAP70;CDK13;LOXL3;RASSF2;ARHGEF7
2	GO:0048534	hematopoietic or lymphoid organ development	ORA	Micro	2.72825	0.000100552	18	GeneSet179	Micro_hematopoietic or lymphoid organ development	2.2047	295328	CIB1;CSF3R;IL1RL2;BRCA2;CREBBP;PTPRJ;PURB;PLCG2;SCIN;PTGER4;WNT4;TAL1;HOXA5;CITED2;CDK13;LOXL3;RASSF2;ARHGEF7
2	GO:0030097	hemopoiesis	ORA	Micro	2.7135	0.000169863	17	GeneSet180	Micro_hemopoiesis	2.2047	295328	CIB1;CSF3R;IL1RL2;BRCA2;CREBBP;PTPRJ;PURB;PLCG2;SCIN;PTGER4;WNT4;TAL1;HOXA5;CDK13;LOXL3;RASSF2;ARHGEF7
2	GO:0017015	regulation of transforming growth factor beta receptor signaling pathway	ORA	Astro	4.7781	0.000277407	8	GeneSet3	Astro_regulation of transforming growth factor beta receptor signaling pathway	2.2047	295328	CITED2;MTMR4;ITGA8;CREBBP;SMAD2;PRDM16;VASN;TGFBR3
2	GO:0007267	cell-cell signaling	ORA	Astro	1.73494	0.000286591	42	GeneSet4	Astro_cell-cell signaling	2.2047	295328	GLI2;GCK;GLI3;ITGB2;DAB2IP;KCNG2;FOXA2;HMGA2;AES;CA7;ESR1;FBXL20;CACNA1E;LRP5;ICA1;GRIN2A;FGF5;GABBR2;KMO;CACNG7;GNAS;NFATC1;CTBP2;KANK1;GPRC5B;PTPRN2;RAB11B;SHANK2;NRXN2;CHRNB2;RNF207;SMAD2;GRHL3;VAX2;SOX7;HTR1A;OPRK1;WIF1;TSPAN12;TMOD2;TLE1;ADRA1A
2	GO:0040011	locomotion	ORA	Micro	2.03407	0.000193131	28	GeneSet181	Micro_locomotion	2.2047	295328	FBLN1;MAPK7;EPS8;IL17RA;CDH4;CIB1;EGR2;CSF3R;FFAR2;GPX1;DPYSL3;PTPRJ;PKN2;F11R;PTGER4;STAT5A;WNT4;ITGB2;IRS2;HAS1;HOXA5;CITED2;SWAP70;ATOH8;TRPM4;ARHGEF7;COL5A1;USP14
2	GO:0045664	regulation of neuron differentiation	ORA	Astro	2.28063	0.000286742	22	GeneSet5	Astro_regulation of neuron differentiation	2.2047	295328	GLI2;GLI3;DAB2IP;LTK;KNDC1;CACNG7;DDX6;MUL1;APBB1;ATP8A2;DPYSL3;KANK1;ZHX2;TCF4;GPRC5B;SHANK2;CHRNB2;CIB1;RTN4RL1;FBXO31;CDH4;NTRK3
2	GO:1903844	regulation of cellular response to transforming growth factor beta stimulus	ORA	Astro	4.692	0.00031404	8	GeneSet6	Astro_regulation of cellular response to transforming growth factor beta stimulus	2.2047	295328	CITED2;MTMR4;ITGA8;CREBBP;SMAD2;PRDM16;VASN;TGFBR3
2	GO:0002682	regulation of immune system process	ORA	Micro	2.16442	0.000242666	24	GeneSet182	Micro_regulation of immune system process	2.2047	295328	CIB1;CSF3R;IL1RL2;FFAR2;LILRA4;CYBA;MAPK8;GPX1;CREBBP;PTPRJ;PURB;ESR1;PLCG2;SCIN;PTGER4;ITGB2;TAL1;IRS2;HOXA5;ALPK1;SWAP70;TRPM4;LOXL3;RASSF2
2	GO:0045637	regulation of myeloid cell differentiation	ORA	Micro	4.57041	0.000379349	8	GeneSet183	Micro_regulation of myeloid cell differentiation	2.2047	295328	CIB1;CSF3R;CREBBP;PURB;SCIN;TAL1;HOXA5;RASSF2
2	GO:0051047	positive regulation of secretion	ORA	Micro	3.42077	0.000387642	11	GeneSet184	Micro_positive regulation of secretion	2.2047	295328	IL17RA;FFAR2;CYBA;SCIN;PTGER4;KMO;ITGB2;IRS2;RPH3AL;TRPM4;ARHGEF7
2	GO:0022008	neurogenesis	ORA	Astro	1.72093	0.000403672	41	GeneSet7	Astro_neurogenesis	2.2047	295328	GLI2;CDH23;GLI3;DAB2IP;FOXA2;LTK;KNDC1;MDGA1;ATP2B2;LRP12;GRIN2A;FGF5;CACNG7;CLN5;DDX6;MUL1;BBS4;APBB1;KIF5C;ATP8A2;DPYSL3;KANK1;ARHGEF10;ZHX2;TCF4;MAPK8;GPRC5B;SHANK2;XRCC2;CHRNB2;CIB1;VAX2;RTN4RL1;PRDM16;PRMT5;FBXO31;CDH4;TUBB3;PALLD;NTRK3;NTM
2	GO:0016477	cell migration	ORA	Micro	2.12275	0.000439078	23	GeneSet185	Micro_cell migration	2.2047	295328	EPS8;IL17RA;CIB1;CSF3R;FFAR2;GPX1;DPYSL3;PTPRJ;PKN2;F11R;PTGER4;STAT5A;WNT4;ITGB2;IRS2;HAS1;HOXA5;CITED2;SWAP70;ATOH8;TRPM4;ARHGEF7;COL5A1
2	GO:0002758	innate immune response-activating signal transduction	ORA	Micro	4.39157	0.000494555	8	GeneSet186	Micro_innate immune response-activating signal transduction	2.2047	295328	FFAR2;LILRA4;CYBA;CREBBP;ESR1;PLCG2;ITGB2;ALPK1
2	GO:0007010	cytoskeleton organization	ORA	Micro	2.13667	0.000544169	22	GeneSet187	Micro_cytoskeleton organization	2.2047	295328	BRCA1;EPS8;EPB41L2;CIB1;CSNK1D;CNN1;BRCA2;ANTXR1;ATP8A2;DPYSL3;TRIM36;SCIN;F11R;PTGER4;PACSIN2;PARVG;WNT4;CORO7;SWAP70;BICD2;E2F4;TLN2
2	GO:0034446	substrate adhesion-dependent cell spreading	ORA	Micro	7.17373	0.000668835	5	GeneSet188	Micro_substrate adhesion-dependent cell spreading	2.2047	295328	FBLN1;CIB1;ANTXR1;PARVG;ARHGEF7
2	GO:0015833	peptide transport	ORA	Micro	1.85203	0.000699384	29	GeneSet189	Micro_peptide transport	2.2047	295328	IL17RA;CIB1;EGR2;MAGOH;CLTA;FFAR2;HERPUD1;BET1;RPLP1;ICA1;SLC15A4;PTGER4;MX2;USP6NL;ITGB2;IRS2;CORO7;COPB1;RPH3AL;BICD2;TRPM4;RRBP1;RUFY1;ANKRD50;ARHGEF7;RPS23;RAB33B;CNST;TBC1D15
2	GO:0048870	cell motility	ORA	Micro	1.99617	0.000784764	24	GeneSet190	Micro_cell motility	2.2047	295328	FBLN1;EPS8;IL17RA;CIB1;CSF3R;FFAR2;GPX1;DPYSL3;PTPRJ;PKN2;F11R;PTGER4;STAT5A;WNT4;ITGB2;IRS2;HAS1;HOXA5;CITED2;SWAP70;ATOH8;TRPM4;ARHGEF7;COL5A1
2	GO:0051674	localization of cell	ORA	Micro	1.99617	0.000784764	24	GeneSet191	Micro_localization of cell	2.2047	295328	FBLN1;EPS8;IL17RA;CIB1;CSF3R;FFAR2;GPX1;DPYSL3;PTPRJ;PKN2;F11R;PTGER4;STAT5A;WNT4;ITGB2;IRS2;HAS1;HOXA5;CITED2;SWAP70;ATOH8;TRPM4;ARHGEF7;COL5A1
2	GO:0002218	activation of innate immune response	ORA	Micro	4.00818	0.000898502	8	GeneSet192	Micro_activation of innate immune response	2.2047	295328	FFAR2;LILRA4;CYBA;CREBBP;ESR1;PLCG2;ITGB2;ALPK1
2	GO:0044264	cellular polysaccharide metabolic process	ORA	Micro	6.50812	0.00103969	5	GeneSet193	Micro_cellular polysaccharide metabolic process	2.2047	295328	DYRK2;IRS2;HAS1;MANBA;PPP1R2
2	GO:0034097	response to cytokine	ORA	Micro	2.18081	0.00106176	19	GeneSet194	Micro_response to cytokine	2.2047	295328	BRCA1;MAPK7;ACSL1;EPS8;IL17RA;CIB1;CSF3R;IL1RL2;CYBA;MAPK8;CTBP2;DPYSL3;MX2;KMO;STAT5A;ITGB2;IRS2;MX1;SGMS1
2	GO:1903706	regulation of hemopoiesis	ORA	Micro	3.2457	0.00106739	10	GeneSet195	Micro_regulation of hemopoiesis	2.2047	295328	CIB1;CSF3R;IL1RL2;CREBBP;PURB;SCIN;TAL1;HOXA5;LOXL3;RASSF2
2	GO:0071345	cellular response to cytokine stimulus	ORA	Micro	2.23905	0.00107787	18	GeneSet196	Micro_cellular response to cytokine stimulus	2.2047	295328	BRCA1;ACSL1;EPS8;IL17RA;CIB1;CSF3R;IL1RL2;CYBA;MAPK8;CTBP2;DPYSL3;MX2;KMO;STAT5A;ITGB2;IRS2;MX1;SGMS1
2	GO:0051050	positive regulation of transport	ORA	Micro	2.30298	0.00110225	17	GeneSet197	Micro_positive regulation of transport	2.2047	295328	IL17RA;CIB1;FFAR2;CYBA;MAPK8;ATP8A2;PTPRJ;PLCG2;SCIN;PTGER4;KMO;ITGB2;IRS2;RPH3AL;TRPM4;ARHGEF7;CNST
2	GO:0015031	protein transport	ORA	Micro	1.8204	0.00115099	28	GeneSet199	Micro_protein transport	2.2047	295328	IL17RA;CIB1;EGR2;MAGOH;CLTA;FFAR2;HERPUD1;BET1;RPLP1;ICA1;SLC15A4;PTGER4;MX2;USP6NL;ITGB2;IRS2;CORO7;COPB1;RPH3AL;BICD2;TRPM4;RRBP1;RUFY1;ANKRD50;RPS23;RAB33B;CNST;TBC1D15
2	GO:0016192	vesicle-mediated transport	ORA	Micro	1.8204	0.00115099	28	GeneSet198	Micro_vesicle-mediated transport	2.2047	295328	CSNK1D;CLTA;CYBA;EPS15L1;CTBP2;BET1;FCGRT;PTPRJ;PLCG2;TAGLN2;SCIN;SLC15A4;PACSIN2;USP6NL;ITGB2;CORO7;COPB1;MANBA;RIN2;RPH3AL;BICD2;CDK13;LOXL3;ERP44;RUFY1;ANKRD50;RAB33B;CNST
2	GO:0043085	positive regulation of catalytic activity	ORA	Micro	2.0128	0.00119922	22	GeneSet200	Micro_positive regulation of catalytic activity	2.2047	295328	FBLN1;ACSL1;CIB1;BNIP2;CYBA;MAPK8;ANTXR1;MLKL;ARHGAP22;RPLP1;ESR1;F11R;USP6NL;WNT4;ITGB2;TAL1;NAF1;RASA3;RIN2;RASSF2;ARHGEF7;TBC1D15
2	GO:0034067	protein localization to Golgi apparatus	ORA	Micro	14.0286	0.00123608	3	GeneSet201	Micro_protein localization to Golgi apparatus	2.2047	295328	CSNK1D;BICD2;RAB33B
2	GO:0006928	movement of cell or subcellular component	ORA	Micro	1.79726	0.00139884	28	GeneSet202	Micro_movement of cell or subcellular component	2.2047	295328	FBLN1;MAPK7;EPS8;IL17RA;CDH4;CIB1;EGR2;CSF3R;FFAR2;GPX1;DPYSL3;PTPRJ;PKN2;F11R;PTGER4;STAT5A;WNT4;ITGB2;IRS2;HAS1;HOXA5;CITED2;SWAP70;BICD2;ATOH8;TRPM4;ARHGEF7;COL5A1
2	GO:0030036	actin cytoskeleton organization	ORA	Micro	2.62196	0.0014039	13	GeneSet203	Micro_actin cytoskeleton organization	2.2047	295328	EPS8;EPB41L2;CNN1;ANTXR1;DPYSL3;SCIN;F11R;PTGER4;PACSIN2;PARVG;WNT4;CORO7;SWAP70
2	GO:0030029	actin filament-based process	ORA	Micro	2.47218	0.00160377	14	GeneSet204	Micro_actin filament-based process	2.2047	295328	EPS8;EPB41L2;CNN1;ANTXR1;DPYSL3;SCIN;F11R;PTGER4;PACSIN2;PARVG;WNT4;CORO7;SWAP70;TRPM4
2	GO:0005976	polysaccharide metabolic process	ORA	Micro	5.89989	0.0016106	5	GeneSet205	Micro_polysaccharide metabolic process	2.2047	295328	DYRK2;IRS2;HAS1;MANBA;PPP1R2
2	GO:0007179	transforming growth factor beta receptor signaling pathway	ORA	Astro	3.57701	0.000520311	10	GeneSet9	Astro_transforming growth factor beta receptor signaling pathway	2.2047	295328	CITED2;F11R;MTMR4;ITGA8;ACVR2A;CREBBP;SMAD2;PRDM16;VASN;TGFBR3
2	GO:0097435	supramolecular fiber organization	ORA	Micro	2.56461	0.00170888	13	GeneSet207	Micro_supramolecular fiber organization	2.2047	295328	EPS8;CIB1;CSNK1D;COL11A2;GPX1;DPYSL3;SCIN;PTGER4;WNT4;CORO7;SWAP70;LOXL3;COL5A1
2	GO:0031346	positive regulation of cell projection organization	ORA	Astro	2.67541	0.000543925	15	GeneSet10	Astro_positive regulation of cell projection organization	2.2047	295328	DAB2IP;LTK;CACNG7;MUL1;BBS4;APBB1;ATP8A2;DPYSL3;MNS1;GPRC5B;SHANK2;PALM;FBXO31;CDH4;NTRK3
2	GO:0050769	positive regulation of neurogenesis	ORA	Astro	2.4759	0.000570464	17	GeneSet11	Astro_positive regulation of neurogenesis	2.2047	295328	GLI2;GLI3;DAB2IP;LTK;CACNG7;MUL1;APBB1;ATP8A2;DPYSL3;TCF4;GPRC5B;SHANK2;XRCC2;PRMT5;FBXO31;CDH4;NTRK3
2	GO:0010976	positive regulation of neuron projection development	ORA	Astro	2.95916	0.000815074	12	GeneSet13	Astro_positive regulation of neuron projection development	2.2047	295328	DAB2IP;LTK;CACNG7;MUL1;APBB1;ATP8A2;DPYSL3;GPRC5B;SHANK2;FBXO31;CDH4;NTRK3
2	GO:0051336	regulation of hydrolase activity	ORA	Micro	2.03477	0.0017991	20	GeneSet208	Micro_regulation of hydrolase activity	2.2047	295328	FBLN1;MAPK7;BNIP2;MAPK8;ANTXR1;GPX1;HERPUD1;CRIM1;ARHGAP22;ESR1;F11R;USP6NL;WNT4;RASA3;RIN2;PPP1R2;ARHGEF7;CNST;TBC1D15;USP14
2	GO:0044093	positive regulation of molecular function	ORA	Micro	1.83835	0.00193466	25	GeneSet209	Micro_positive regulation of molecular function	2.2047	295328	FBLN1;ACSL1;CIB1;BNIP2;CYBA;MAPK8;ANTXR1;CTBP2;HERPUD1;MLKL;ARHGAP22;RPLP1;ESR1;PLCG2;F11R;USP6NL;WNT4;ITGB2;TAL1;NAF1;RASA3;RIN2;RASSF2;ARHGEF7;TBC1D15
2	GO:1902532	negative regulation of intracellular signal transduction	ORA	Micro	2.80572	0.00194241	11	GeneSet210	Micro_negative regulation of intracellular signal transduction	2.2047	295328	FBLN1;MAPK7;CIB1;GPX1;HERPUD1;PTPRJ;DYRK2;ESR1;RASA3;RASSF2;PRDM15
2	GO:0006955	immune response	ORA	Micro	1.77642	0.00204841	27	GeneSet211	Micro_immune response	2.2047	295328	HMGN2;IL1RL2;FFAR2;LILRA4;CYBA;MAPK8;GPX1;CREBBP;FCGRT;PTPRJ;ESR1;PLCG2;SLC15A4;PTGER4;MX2;RNASE6;ITGB2;COPB1;ALPK1;MX1;SWAP70;MANBA;TRPM4;CDK13;LOXL3;ERP44;USP14
2	GO:0031349	positive regulation of defense response	ORA	Micro	2.95685	0.00212861	10	GeneSet212	Micro_positive regulation of defense response	2.2047	295328	IL17RA;FFAR2;LILRA4;CYBA;CREBBP;ESR1;PLCG2;PTGER4;ITGB2;ALPK1
2	GO:1904951	positive regulation of establishment of protein localization	ORA	Micro	2.88919	0.00251704	10	GeneSet214	Micro_positive regulation of establishment of protein localization	2.2047	295328	IL17RA;CIB1;FFAR2;MAPK8;PTGER4;ITGB2;IRS2;RPH3AL;TRPM4;CNST
2	GO:0061024	membrane organization	ORA	Oligo	2.25466	0.00200286	16	GeneSet411	Oligo_membrane organization	2.2047	295328	GULP1;DNM1;DNAJC6;CHMP5;MX1;MYO18A;DYSF;ATP9B;MBP;ACAA2;COL5A1;CLTA;TOMM20;SHANK3;ATP8A2;STX12
2	GO:0030511	positive regulation of transforming growth factor beta receptor signaling pathway	ORA	Astro	9.30022	0.000832912	4	GeneSet14	Astro_positive regulation of transforming growth factor beta receptor signaling pathway	2.2047	295328	CITED2;ITGA8;CREBBP;TGFBR3
2	GO:0051240	positive regulation of multicellular organismal process	ORA	Micro	1.82431	0.0026649	24	GeneSet217	Micro_positive regulation of multicellular organismal process	2.2047	295328	BRCA1;ACSL1;IL17RA;CDH4;CIB1;CSNK1D;IL1RL2;FFAR2;CYBA;ATP8A2;CREBBP;DPYSL3;PTPRJ;PLCG2;SCIN;PTGER4;STAT5A;WNT4;ITGB2;TAL1;HOXA5;CITED2;ATOH8;TRPM4
2	GO:0034329	cell junction assembly	ORA	Micro	3.76086	0.00269036	7	GeneSet218	Micro_cell junction assembly	2.2047	295328	CDH4;PTPRJ;PKN2;F11R;WNT4;TLN2;ARHGEF7
2	GO:0032940	secretion by cell	ORA	Micro	1.887	0.00270882	22	GeneSet219	Micro_secretion by cell	2.2047	295328	IL17RA;FFAR2;CYBA;CTBP2;PTPRJ;ICA1;TAGLN2;SCIN;SLC15A4;PTGER4;KMO;ITGB2;IRS2;COPB1;MANBA;RPH3AL;TRPM4;CDK13;ERP44;ARHGEF7;RAB33B;SYN2
2	GO:0002221	pattern recognition receptor signaling pathway	ORA	Micro	4.2321	0.00302822	6	GeneSet220	Micro_pattern recognition receptor signaling pathway	2.2047	295328	FFAR2;LILRA4;CYBA;ESR1;ITGB2;ALPK1
2	GO:1903532	positive regulation of secretion by cell	ORA	Micro	3.02212	0.00305877	9	GeneSet221	Micro_positive regulation of secretion by cell	2.2047	295328	IL17RA;FFAR2;PTGER4;KMO;ITGB2;IRS2;RPH3AL;TRPM4;ARHGEF7
2	GO:0045089	positive regulation of innate immune response	ORA	Micro	3.24778	0.00335549	8	GeneSet222	Micro_positive regulation of innate immune response	2.2047	295328	FFAR2;LILRA4;CYBA;CREBBP;ESR1;PLCG2;ITGB2;ALPK1
2	GO:0006935	chemotaxis	ORA	Micro	2.4716	0.00346703	12	GeneSet223	Micro_chemotaxis	2.2047	295328	MAPK7;IL17RA;CDH4;EGR2;CSF3R;FFAR2;PTPRJ;ITGB2;IRS2;SWAP70;TRPM4;USP14
2	GO:1903846	positive regulation of cellular response to transforming growth factor beta stimulus	ORA	Astro	9.30022	0.000832912	4	GeneSet15	Astro_positive regulation of cellular response to transforming growth factor beta stimulus	2.2047	295328	CITED2;ITGA8;CREBBP;TGFBR3
2	GO:0030199	collagen fibril organization	ORA	Astro	6.64302	0.000903339	5	GeneSet16	Astro_collagen fibril organization	2.2047	295328	COL5A3;ADAMTS2;LOXL4;COL5A1;COL11A2
2	GO:0042330	taxis	ORA	Micro	2.46356	0.0035587	12	GeneSet224	Micro_taxis	2.2047	295328	MAPK7;IL17RA;CDH4;EGR2;CSF3R;FFAR2;PTPRJ;ITGB2;IRS2;SWAP70;TRPM4;USP14
2	GO:0050767	regulation of neurogenesis	ORA	Astro	2.01345	0.000910062	24	GeneSet17	Astro_regulation of neurogenesis	2.2047	295328	GLI2;GLI3;DAB2IP;LTK;KNDC1;CACNG7;DDX6;MUL1;APBB1;ATP8A2;DPYSL3;KANK1;ZHX2;TCF4;GPRC5B;SHANK2;XRCC2;CHRNB2;CIB1;RTN4RL1;PRMT5;FBXO31;CDH4;NTRK3
2	GO:0030182	neuron differentiation	ORA	Astro	1.73538	0.000964639	35	GeneSet18	Astro_neuron differentiation	2.2047	295328	GLI2;CDH23;GLI3;DAB2IP;FOXA2;LTK;KNDC1;MDGA1;ATP2B2;LRP12;CACNG7;CLN5;DDX6;MUL1;BBS4;APBB1;KIF5C;ATP8A2;DPYSL3;KANK1;ZHX2;TCF4;MAPK8;GPRC5B;SHANK2;CHRNB2;CIB1;VAX2;RTN4RL1;FBXO31;CDH4;TUBB3;PALLD;NTRK3;NTM
2	GO:0045595	regulation of cell differentiation	ORA	Micro	1.78351	0.0035703	24	GeneSet225	Micro_regulation of cell differentiation	2.2047	295328	FBLN1;CDH4;CIB1;CSNK1D;BNIP2;CSF3R;IL1RL2;ATP8A2;CREBBP;DPYSL3;TRIO;PURB;SCIN;WNT4;TAL1;HOXA5;FOXJ2;ATOH8;TRPM4;CDK13;LOXL3;RASSF2;ARHGEF7;COL5A1
2	GO:0045944	positive regulation of transcription by RNA polymerase II	ORA	Astro	1.7836	0.00103272	32	GeneSet19	Astro_positive regulation of transcription by RNA polymerase II	2.2047	295328	GLI2;GLI3;CITED2;E2F4;DAB2IP;IKZF3;FOXA2;FIGLA;HMGA2;ATOH8;ITGA8;ESR1;FOXJ2;ACVR2A;LRP5;KDM3A;MNAT1;ARNTL2;EBF1;CDK13;APBB1;CREBBP;PLAGL1;NFATC1;CTBP2;TCF4;TFDP1;NFIA;SMAD2;GRHL3;SP7;MZF1
2	GO:0010720	positive regulation of cell development	ORA	Astro	2.27539	0.00104881	18	GeneSet20	Astro_positive regulation of cell development	2.2047	295328	GLI2;GLI3;DAB2IP;LTK;CACNG7;MUL1;APBB1;ATP8A2;DPYSL3;TCF4;GPRC5B;SHANK2;XRCC2;CIB1;PRMT5;FBXO31;CDH4;NTRK3
2	GO:0051960	regulation of nervous system development	ORA	Astro	1.92564	0.00106734	26	GeneSet21	Astro_regulation of nervous system development	2.2047	295328	GLI2;GLI3;DAB2IP;LTK;KNDC1;MDGA1;CACNG7;DDX6;MUL1;APBB1;ATP8A2;DPYSL3;KANK1;ZHX2;TCF4;GPRC5B;SHANK2;XRCC2;CHRNB2;CIB1;GRHL3;RTN4RL1;PRMT5;FBXO31;CDH4;NTRK3
2	GO:0006891	intra-Golgi vesicle-mediated transport	ORA	Oligo	9.90255	0.0033825	3	GeneSet427	Oligo_intra-Golgi vesicle-mediated transport	2.2047	295328	COPB1;GOLGA5;RAB33B
2	GO:0045666	positive regulation of neuron differentiation	ORA	Astro	2.60406	0.00107347	14	GeneSet22	Astro_positive regulation of neuron differentiation	2.2047	295328	GLI2;DAB2IP;LTK;CACNG7;MUL1;APBB1;ATP8A2;DPYSL3;TCF4;GPRC5B;SHANK2;FBXO31;CDH4;NTRK3
2	GO:0010975	regulation of neuron projection development	ORA	Astro	2.32995	0.0011147	17	GeneSet23	Astro_regulation of neuron projection development	2.2047	295328	DAB2IP;LTK;KNDC1;CACNG7;MUL1;APBB1;ATP8A2;DPYSL3;KANK1;GPRC5B;SHANK2;CHRNB2;CIB1;RTN4RL1;FBXO31;CDH4;NTRK3
2	GO:0046903	secretion	ORA	Micro	1.8093	0.00365763	23	GeneSet227	Micro_secretion	2.2047	295328	IL17RA;FFAR2;CYBA;CTBP2;PTPRJ;ICA1;TAGLN2;SCIN;SLC15A4;PTGER4;KMO;STAT5A;ITGB2;IRS2;COPB1;MANBA;RPH3AL;TRPM4;CDK13;ERP44;ARHGEF7;RAB33B;SYN2
2	GO:0031347	regulation of defense response	ORA	Micro	2.34144	0.00375069	13	GeneSet228	Micro_regulation of defense response	2.2047	295328	MAPK7;IL17RA;IL1RL2;FFAR2;LILRA4;CYBA;GPX1;CREBBP;ESR1;PLCG2;PTGER4;ITGB2;ALPK1
2	GO:0006952	defense response	ORA	Micro	1.82982	0.00393534	22	GeneSet230	Micro_defense response	2.2047	295328	MAPK7;IL17RA;CSF3R;IL1RL2;FFAR2;LILRA4;CYBA;GPX1;CREBBP;ABCF1;ESR1;PLCG2;F11R;PTGER4;MX2;RNASE6;ITGB2;ALPK1;MX1;LOXL3;SGMS1;USP14
2	GO:0045595	regulation of cell differentiation	ORA	Astro	1.60934	0.00131141	42	GeneSet27	Astro_regulation of cell differentiation	2.2047	295328	GLI2;GLI3;DAB2IP;IKZF3;FOXA2;LTK;ATOH8;FOXJ2;KNDC1;ACVR2A;LRP5;KDM3A;COL5A1;CACNG7;DDX6;CDK13;MUL1;APBB1;GNAS;ATP8A2;CREBBP;DPYSL3;NFATC1;KANK1;ZHX2;TCF4;GPRC5B;SHANK2;XRCC2;CHRNB2;SMAD2;CIB1;RTN4RL1;PRDM16;VASN;SP7;WIF1;FBLN1;PRMT5;FBXO31;CDH4;NTRK3
2	GO:0034613	cellular protein localization	ORA	Micro	1.73909	0.00406603	25	GeneSet231	Micro_cellular protein localization	2.2047	295328	MCM9;EPB41L2;CIB1;EGR2;CSNK1D;MAGOH;CLTA;BRCA2;MAPK8;HERPUD1;RPLP1;ESR1;SCIN;F11R;PACSIN2;USP6NL;ITGB2;COPB1;RPH3AL;BICD2;TLN2;RPS23;RAB33B;CNST;TBC1D15
2	GO:0070727	cellular macromolecule localization	ORA	Micro	1.72956	0.00436691	25	GeneSet232	Micro_cellular macromolecule localization	2.2047	295328	MCM9;EPB41L2;CIB1;EGR2;CSNK1D;MAGOH;CLTA;BRCA2;MAPK8;HERPUD1;RPLP1;ESR1;SCIN;F11R;PACSIN2;USP6NL;ITGB2;COPB1;RPH3AL;BICD2;TLN2;RPS23;RAB33B;CNST;TBC1D15
2	GO:0006954	inflammatory response	ORA	Micro	2.28919	0.0045305	13	GeneSet233	Micro_inflammatory response	2.2047	295328	MAPK7;IL17RA;IL1RL2;FFAR2;CYBA;GPX1;ABCF1;ESR1;F11R;PTGER4;ITGB2;LOXL3;SGMS1
2	GO:0120035	regulation of plasma membrane bounded cell projection organization	ORA	Astro	2.05584	0.00147276	21	GeneSet30	Astro_regulation of plasma membrane bounded cell projection organization	2.2047	295328	MYO10;DAB2IP;LTK;KNDC1;CACNG7;MUL1;BBS4;APBB1;ATP8A2;DPYSL3;KANK1;MNS1;GPRC5B;SHANK2;CHRNB2;CIB1;RTN4RL1;PALM;FBXO31;CDH4;NTRK3
2	GO:0043547	positive regulation of GTPase activity	ORA	Micro	2.8408	0.00458416	9	GeneSet235	Micro_positive regulation of GTPase activity	2.2047	295328	BNIP2;ARHGAP22;F11R;USP6NL;WNT4;RASA3;RIN2;ARHGEF7;TBC1D15
2	GO:0048699	generation of neurons	ORA	Astro	1.65664	0.00157984	37	GeneSet31	Astro_generation of neurons	2.2047	295328	GLI2;CDH23;GLI3;DAB2IP;FOXA2;LTK;KNDC1;MDGA1;ATP2B2;LRP12;CACNG7;CLN5;DDX6;MUL1;BBS4;APBB1;KIF5C;ATP8A2;DPYSL3;KANK1;ZHX2;TCF4;MAPK8;GPRC5B;SHANK2;XRCC2;CHRNB2;CIB1;VAX2;RTN4RL1;PRMT5;FBXO31;CDH4;TUBB3;PALLD;NTRK3;NTM
2	GO:0031344	regulation of cell projection organization	ORA	Astro	2.02839	0.00173449	21	GeneSet33	Astro_regulation of cell projection organization	2.2047	295328	MYO10;DAB2IP;LTK;KNDC1;CACNG7;MUL1;BBS4;APBB1;ATP8A2;DPYSL3;KANK1;MNS1;GPRC5B;SHANK2;CHRNB2;CIB1;RTN4RL1;PALM;FBXO31;CDH4;NTRK3
2	GO:0051222	positive regulation of protein transport	ORA	Micro	2.82666	0.00473406	9	GeneSet236	Micro_positive regulation of protein transport	2.2047	295328	IL17RA;CIB1;FFAR2;PTGER4;ITGB2;IRS2;RPH3AL;TRPM4;CNST
2	GO:0048666	neuron development	ORA	Astro	1.76774	0.00204158	29	GeneSet35	Astro_neuron development	2.2047	295328	GLI2;CDH23;GLI3;DAB2IP;LTK;KNDC1;LRP12;CACNG7;CLN5;MUL1;BBS4;APBB1;KIF5C;ATP8A2;DPYSL3;KANK1;MAPK8;GPRC5B;SHANK2;CHRNB2;CIB1;VAX2;RTN4RL1;FBXO31;CDH4;TUBB3;PALLD;NTRK3;NTM
2	GO:0007422	peripheral nervous system development	ORA	Oligo	5.88801	0.00477623	4	GeneSet434	Oligo_peripheral nervous system development	2.2047	295328	ARHGEF10;NAB1;ONECUT2;PLXNA4
2	GO:0031589	cell-substrate adhesion	ORA	Micro	3.04235	0.00496216	8	GeneSet238	Micro_cell-substrate adhesion	2.2047	295328	FBLN1;CIB1;ANTXR1;PTPRJ;PARVG;WNT4;ITGB2;ARHGEF7
2	GO:1903508	positive regulation of nucleic acid-templated transcription	ORA	Astro	1.60389	0.00210657	39	GeneSet37	Astro_positive regulation of nucleic acid-templated transcription	2.2047	295328	GLI2;GLI3;CITED2;CASZ1;E2F4;DAB2IP;IKZF3;FOXA2;FIGLA;HMGA2;ATOH8;ITGA8;ESR1;FOXJ2;ACVR2A;LRP5;KDM3A;MNAT1;ARNTL2;EBF1;CDK13;APBB1;HIVEP3;CREBBP;ZXDC;PLAGL1;NFATC1;CTBP2;UBTF;TCF4;TFDP1;NFIA;SMAD2;GRHL3;SOX7;PRDM16;SP7;BRF1;MZF1
2	GO:0001817	regulation of cytokine production	ORA	Micro	2.35995	0.00499991	12	GeneSet239	Micro_regulation of cytokine production	2.2047	295328	BRCA1;IL17RA;IL1RL2;FFAR2;LILRA4;CYBA;CREBBP;PTPRJ;PLCG2;F11R;PTGER4;TRPM4
2	GO:0007167	enzyme linked receptor protein signaling pathway	ORA	Micro	2.04259	0.00507895	16	GeneSet240	Micro_enzyme linked receptor protein signaling pathway	2.2047	295328	EPS8;HNRNPH1;CYBA;EPS15L1;CREBBP;CRIM1;PTPRJ;TRIO;F11R;STAT5A;WNT4;IRS2;CITED2;ATOH8;RASSF2;ARHGEF7
2	GO:1902680	positive regulation of RNA biosynthetic process	ORA	Astro	1.60288	0.00213039	39	GeneSet38	Astro_positive regulation of RNA biosynthetic process	2.2047	295328	GLI2;GLI3;CITED2;CASZ1;E2F4;DAB2IP;IKZF3;FOXA2;FIGLA;HMGA2;ATOH8;ITGA8;ESR1;FOXJ2;ACVR2A;LRP5;KDM3A;MNAT1;ARNTL2;EBF1;CDK13;APBB1;HIVEP3;CREBBP;ZXDC;PLAGL1;NFATC1;CTBP2;UBTF;TCF4;TFDP1;NFIA;SMAD2;GRHL3;SOX7;PRDM16;SP7;BRF1;MZF1
2	GO:0002764	immune response-regulating signaling pathway	ORA	Micro	2.60325	0.00524657	10	GeneSet241	Micro_immune response-regulating signaling pathway	2.2047	295328	FFAR2;LILRA4;CYBA;MAPK8;CREBBP;PTPRJ;ESR1;PLCG2;ITGB2;ALPK1
2	GO:0038127	ERBB signaling pathway	ORA	Micro	4.47722	0.00529379	5	GeneSet242	Micro_ERBB signaling pathway	2.2047	295328	EPS8;EPS15L1;PTPRJ;RASSF2;ARHGEF7
2	GO:2000146	negative regulation of cell motility	ORA	Micro	3.31012	0.00540376	7	GeneSet243	Micro_negative regulation of cell motility	2.2047	295328	FBLN1;DPYSL3;PTPRJ;PTGER4;WNT4;HAS1;CITED2
2	GO:0007155	cell adhesion	ORA	Micro	1.84452	0.00550716	20	GeneSet244	Micro_cell adhesion	2.2047	295328	FBLN1;MAPK7;CDH4;CIB1;CSF3R;IL1RL2;ANTXR1;PTPRJ;PKN2;F11R;PARVG;WNT4;ITGB2;HAS1;CITED2;SWAP70;LOXL3;TLN2;ARHGEF7;COL5A1
2	GO:0002793	positive regulation of peptide secretion	ORA	Micro	3.29777	0.00551294	7	GeneSet245	Micro_positive regulation of peptide secretion	2.2047	295328	IL17RA;FFAR2;PTGER4;IRS2;RPH3AL;TRPM4;ARHGEF7
2	GO:0034446	substrate adhesion-dependent cell spreading	ORA	Astro	4.43874	0.00234762	6	GeneSet41	Astro_substrate adhesion-dependent cell spreading	2.2047	295328	ITGA8;KANK1;ANTXR1;CIB1;RADIL;FBLN1
2	GO:0000902	cell morphogenesis	ORA	Astro	1.78996	0.00244851	27	GeneSet42	Astro_cell morphogenesis	2.2047	295328	GLI2;GLI3;ITGB2;MYO10;DAB2IP;MATN4;ITGA8;KNDC1;CACNG7;MUL1;APBB1;KIF5C;ATP8A2;KANK1;SHANK2;CHRNB2;ANTXR1;CIB1;VAX2;RADIL;PALM;FBLN1;FBXO31;CDH4;TUBB3;PALLD;NTRK3
2	GO:0035690	cellular response to drug	ORA	Oligo	2.80903	0.0049811	9	GeneSet439	Oligo_cellular response to drug	2.2047	295328	CHRNB2;GABPA;CHMP5;ETS1;FBXO32;PDE8A;RAP2A;PDE2A;BRCA1
2	GO:0045597	positive regulation of cell differentiation	ORA	Astro	1.81419	0.00245249	26	GeneSet43	Astro_positive regulation of cell differentiation	2.2047	295328	GLI2;GLI3;DAB2IP;LTK;ATOH8;ACVR2A;LRP5;CACNG7;MUL1;APBB1;GNAS;ATP8A2;DPYSL3;TCF4;GPRC5B;SHANK2;XRCC2;SMAD2;CIB1;PRDM16;SP7;WIF1;PRMT5;FBXO31;CDH4;NTRK3
2	GO:0042127	regulation of cell proliferation	ORA	Micro	1.776	0.00559946	22	GeneSet246	Micro_regulation of cell proliferation	2.2047	295328	BRCA1;FBLN1;CIB1;CNN1;BRCA2;CYBA;CTBP2;GPX1;ATP8A2;PTPRJ;ESR1;SCIN;STAT5A;TAL1;IRS2;HOXA5;FOXJ2;ATOH8;TRPM4;E2F4;CDK13;RAB33B
2	GO:0051962	positive regulation of nervous system development	ORA	Astro	2.16158	0.0024635	17	GeneSet44	Astro_positive regulation of nervous system development	2.2047	295328	GLI2;GLI3;DAB2IP;LTK;CACNG7;MUL1;APBB1;ATP8A2;DPYSL3;TCF4;GPRC5B;SHANK2;XRCC2;PRMT5;FBXO31;CDH4;NTRK3
2	GO:0032989	cellular component morphogenesis	ORA	Astro	1.74487	0.0024706	29	GeneSet46	Astro_cellular component morphogenesis	2.2047	295328	GLI2;GLI3;ITGB2;MYO10;DAB2IP;MATN4;ITGA8;KNDC1;CACNG7;MUL1;APBB1;KIF5C;ATP8A2;KANK1;SHANK2;CHRNB2;MYOM2;ANTXR1;CIB1;VAX2;RADIL;PALM;FBLN1;TMOD2;FBXO31;CDH4;TUBB3;PALLD;NTRK3
2	GO:0022610	biological adhesion	ORA	Micro	1.83381	0.0058688	20	GeneSet248	Micro_biological adhesion	2.2047	295328	FBLN1;MAPK7;CDH4;CIB1;CSF3R;IL1RL2;ANTXR1;PTPRJ;PKN2;F11R;PARVG;WNT4;ITGB2;HAS1;CITED2;SWAP70;LOXL3;TLN2;ARHGEF7;COL5A1
2	GO:1905114	cell surface receptor signaling pathway involved in cell-cell signaling	ORA	Astro	2.09629	0.0025799	18	GeneSet47	Astro_cell surface receptor signaling pathway involved in cell-cell signaling	2.2047	295328	GLI2;GLI3;DAB2IP;AES;ESR1;LRP5;GRIN2A;NFATC1;KANK1;GPRC5B;SHANK2;CHRNB2;GRHL3;VAX2;SOX7;WIF1;TSPAN12;TLE1
2	GO:0031175	neuron projection development	ORA	Astro	1.80068	0.00271329	26	GeneSet48	Astro_neuron projection development	2.2047	295328	GLI2;CDH23;GLI3;DAB2IP;LTK;KNDC1;LRP12;CACNG7;MUL1;BBS4;APBB1;KIF5C;ATP8A2;DPYSL3;KANK1;GPRC5B;SHANK2;CHRNB2;CIB1;VAX2;RTN4RL1;FBXO31;CDH4;TUBB3;PALLD;NTRK3
2	GO:0001819	positive regulation of cytokine production	ORA	Micro	2.71846	0.00607538	9	GeneSet249	Micro_positive regulation of cytokine production	2.2047	295328	BRCA1;IL17RA;IL1RL2;FFAR2;CYBA;CREBBP;PTPRJ;PLCG2;PTGER4
2	GO:0030198	extracellular matrix organization	ORA	Astro	2.43896	0.00284228	13	GeneSet49	Astro_extracellular matrix organization	2.2047	295328	ITGB2;COL5A3;F11R;HPSE2;ADAMTS2;MATN4;ITGA8;LOXL4;ABI3BP;COL5A1;ANTXR1;COL11A2;FBLN1
2	GO:0050900	leukocyte migration	ORA	Micro	2.71198	0.00616804	9	GeneSet250	Micro_leukocyte migration	2.2047	295328	EPS8;IL17RA;CSF3R;FFAR2;F11R;PTGER4;ITGB2;SWAP70;TRPM4
2	GO:0060284	regulation of cell development	ORA	Astro	1.81848	0.00287384	25	GeneSet50	Astro_regulation of cell development	2.2047	295328	GLI2;GLI3;DAB2IP;LTK;KNDC1;CACNG7;DDX6;MUL1;APBB1;ATP8A2;DPYSL3;KANK1;ZHX2;TCF4;GPRC5B;SHANK2;XRCC2;CHRNB2;CIB1;RTN4RL1;FBLN1;PRMT5;FBXO31;CDH4;NTRK3
2	GO:0051345	positive regulation of hydrolase activity	ORA	Micro	2.2002	0.00627566	13	GeneSet251	Micro_positive regulation of hydrolase activity	2.2047	295328	FBLN1;BNIP2;MAPK8;ANTXR1;ARHGAP22;ESR1;F11R;USP6NL;WNT4;RASA3;RIN2;ARHGEF7;TBC1D15
2	GO:0030198	extracellular matrix organization	ORA	Micro	2.91084	0.00643103	8	GeneSet252	Micro_extracellular matrix organization	2.2047	295328	FBLN1;COL11A2;ANTXR1;F11R;ITGB2;HAS1;LOXL3;COL5A1
2	GO:0071560	cellular response to transforming growth factor beta stimulus	ORA	Astro	2.81825	0.00310766	10	GeneSet51	Astro_cellular response to transforming growth factor beta stimulus	2.2047	295328	CITED2;F11R;MTMR4;ITGA8;ACVR2A;CREBBP;SMAD2;PRDM16;VASN;TGFBR3
2	GO:0000904	cell morphogenesis involved in differentiation	ORA	Astro	1.91475	0.00343026	21	GeneSet54	Astro_cell morphogenesis involved in differentiation	2.2047	295328	GLI2;GLI3;MATN4;ITGA8;KNDC1;APBB1;KIF5C;ATP8A2;KANK1;SHANK2;CHRNB2;ANTXR1;CIB1;VAX2;RADIL;FBLN1;FBXO31;CDH4;TUBB3;PALLD;NTRK3
2	GO:0045444	fat cell differentiation	ORA	Micro	3.60736	0.00656165	6	GeneSet255	Micro_fat cell differentiation	2.2047	295328	EGR2;FFAR2;CTBP2;GPX1;TRIO;TRPM4
2	GO:0008283	cell proliferation	ORA	Micro	1.65292	0.00658205	26	GeneSet256	Micro_cell proliferation	2.2047	295328	BRCA1;FBLN1;EPS8;CIB1;CNN1;BRCA2;CYBA;CTBP2;GPX1;ATP8A2;PTPRJ;PURB;ESR1;SCIN;STAT5A;WNT4;TAL1;IRS2;HOXA5;CITED2;FOXJ2;ATOH8;TRPM4;E2F4;CDK13;RAB33B
2	GO:0030036	actin cytoskeleton organization	ORA	Astro	1.97593	0.00378687	19	GeneSet55	Astro_actin cytoskeleton organization	2.2047	295328	F11R;BCAR1;CGNL1;IQSEC3;MRAS;CORO7;BBS4;DPYSL3;MYO18A;SYNPO2;KANK1;ARHGEF10;MYOM2;ANTXR1;GRHL3;TMOD2;PALLD;NTRK3;SORBS3
2	GO:0071559	response to transforming growth factor beta	ORA	Astro	2.73536	0.00384053	10	GeneSet56	Astro_response to transforming growth factor beta	2.2047	295328	CITED2;F11R;MTMR4;ITGA8;ACVR2A;CREBBP;SMAD2;PRDM16;VASN;TGFBR3
2	GO:0051130	positive regulation of cellular component organization	ORA	Micro	1.88914	0.00665531	18	GeneSet257	Micro_positive regulation of cellular component organization	2.2047	295328	BRCA1;EPS8;CDH4;CIB1;CYBA;MAPK8;GPX1;ATP8A2;DPYSL3;PTPRJ;ESR1;PLCG2;SCIN;WNT4;TAL1;NAF1;SWAP70;ARHGEF7
2	GO:0030199	collagen fibril organization	ORA	Micro	7.73006	0.00686029	3	GeneSet258	Micro_collagen fibril organization	2.2047	295328	COL11A2;LOXL3;COL5A1
2	GO:0010628	positive regulation of gene expression	ORA	Astro	1.49894	0.00392192	44	GeneSet57	Astro_positive regulation of gene expression	2.2047	295328	GLI2;GLI3;CITED2;CASZ1;E2F4;DAB2IP;IKZF3;FOXA2;FIGLA;HMGA2;ATOH8;ITGA8;ESR1;FOXJ2;ACVR2A;LRP5;KDM3A;MNAT1;LARP1;ARNTL2;EBF1;CDK13;APBB1;HIVEP3;CREBBP;ZXDC;PLAGL1;NFATC1;CTBP2;UBTF;TCF4;MAPK8;TFDP1;NFIA;RNF207;SMAD2;GRHL3;SOX7;PRDM16;SP7;BRF1;MZF1;TLE1;NTRK3
2	GO:0031532	actin cytoskeleton reorganization	ORA	Micro	5.26073	0.0071247	4	GeneSet260	Micro_actin cytoskeleton reorganization	2.2047	295328	EPS8;ANTXR1;F11R;PARVG
2	GO:0009914	hormone transport	ORA	Astro	2.42615	0.00425128	12	GeneSet59	Astro_hormone transport	2.2047	295328	GCK;KCNG2;FOXA2;CACNA1E;LRP5;ICA1;GNAS;PTPRN2;RAB11B;SMAD2;HTR1A;OPRK1
2	GO:0090100	positive regulation of transmembrane receptor protein serine/threonine kinase signaling pathway	ORA	Astro	3.86742	0.00465721	6	GeneSet61	Astro_positive regulation of transmembrane receptor protein serine/threonine kinase signaling pathway	2.2047	295328	CITED2;ITGA8;ACVR2A;CREBBP;SMAD2;TGFBR3
2	GO:0019722	calcium-mediated signaling	ORA	Micro	3.53993	0.00717328	6	GeneSet261	Micro_calcium-mediated signaling	2.2047	295328	MAPK7;CIB1;PTPRJ;DYRK2;PLCG2;TRPM4
2	GO:0001954	positive regulation of cell-matrix adhesion	ORA	Micro	7.57545	0.0072565	3	GeneSet262	Micro_positive regulation of cell-matrix adhesion	2.2047	295328	CIB1;PTPRJ;WNT4
2	GO:0030512	negative regulation of transforming growth factor beta receptor signaling pathway	ORA	Astro	4.58462	0.00469548	5	GeneSet62	Astro_negative regulation of transforming growth factor beta receptor signaling pathway	2.2047	295328	MTMR4;SMAD2;PRDM16;VASN;TGFBR3
2	GO:1900024	regulation of substrate adhesion-dependent cell spreading	ORA	Micro	7.57545	0.0072565	3	GeneSet263	Micro_regulation of substrate adhesion-dependent cell spreading	2.2047	295328	FBLN1;CIB1;ARHGEF7
2	GO:0097435	supramolecular fiber organization	ORA	Astro	1.9327	0.00479303	19	GeneSet63	Astro_supramolecular fiber organization	2.2047	295328	COL5A3;ADAMTS2;BCAR1;LOXL4;CGNL1;COL5A1;CORO7;BBS4;DST;DPYSL3;SYNPO2;KANK1;ARHGEF10;TUBGCP4;MYOM2;CIB1;COL11A2;TMOD2;SORBS3
2	GO:0030595	leukocyte chemotaxis	ORA	Micro	3.52347	0.00733243	6	GeneSet265	Micro_leukocyte chemotaxis	2.2047	295328	IL17RA;CSF3R;FFAR2;ITGB2;SWAP70;TRPM4
2	GO:0007178	transmembrane receptor protein serine/threonine kinase signaling pathway	ORA	Astro	2.38176	0.00491547	12	GeneSet64	Astro_transmembrane receptor protein serine/threonine kinase signaling pathway	2.2047	295328	CITED2;F11R;MTMR4;ATOH8;ITGA8;ACVR2A;BTBD11;CREBBP;SMAD2;PRDM16;VASN;TGFBR3
2	GO:0040012	regulation of locomotion	ORA	Micro	2.01904	0.00735615	15	GeneSet266	Micro_regulation of locomotion	2.2047	295328	FBLN1;CIB1;DPYSL3;PTPRJ;PKN2;PTGER4;STAT5A;WNT4;IRS2;HAS1;CITED2;SWAP70;ATOH8;ARHGEF7;USP14
2	GO:0007160	cell-matrix adhesion	ORA	Micro	3.50715	0.00749412	6	GeneSet267	Micro_cell-matrix adhesion	2.2047	295328	CIB1;PTPRJ;PARVG;WNT4;ITGB2;ARHGEF7
2	GO:0010557	positive regulation of macromolecule biosynthetic process	ORA	Astro	1.49741	0.00494274	42	GeneSet65	Astro_positive regulation of macromolecule biosynthetic process	2.2047	295328	GLI2;GCK;GLI3;CITED2;CASZ1;E2F4;DAB2IP;IKZF3;FOXA2;FIGLA;HMGA2;DYRK2;ATOH8;ITGA8;ESR1;FOXJ2;ACVR2A;LRP5;KDM3A;MNAT1;LARP1;ARNTL2;EBF1;CDK13;APBB1;HIVEP3;CREBBP;ZXDC;PLAGL1;NFATC1;CTBP2;UBTF;TCF4;TFDP1;NFIA;SMAD2;GRHL3;SOX7;PRDM16;SP7;BRF1;MZF1
2	GO:0045596	negative regulation of cell differentiation	ORA	Micro	2.23465	0.00761141	12	GeneSet268	Micro_negative regulation of cell differentiation	2.2047	295328	FBLN1;CIB1;DPYSL3;TRIO;WNT4;TAL1;HOXA5;FOXJ2;TRPM4;CDK13;LOXL3;COL5A1
2	GO:0034330	cell junction organization	ORA	Micro	3.10106	0.00763393	7	GeneSet270	Micro_cell junction organization	2.2047	295328	CDH4;PTPRJ;PKN2;F11R;WNT4;TLN2;ARHGEF7
2	GO:0051254	positive regulation of RNA metabolic process	ORA	Astro	1.52216	0.00518018	39	GeneSet67	Astro_positive regulation of RNA metabolic process	2.2047	295328	GLI2;GLI3;CITED2;CASZ1;E2F4;DAB2IP;IKZF3;FOXA2;FIGLA;HMGA2;ATOH8;ITGA8;ESR1;FOXJ2;ACVR2A;LRP5;KDM3A;MNAT1;ARNTL2;EBF1;CDK13;APBB1;HIVEP3;CREBBP;ZXDC;PLAGL1;NFATC1;CTBP2;UBTF;TCF4;TFDP1;NFIA;SMAD2;GRHL3;SOX7;PRDM16;SP7;BRF1;MZF1
2	GO:1903845	negative regulation of cellular response to transforming growth factor beta stimulus	ORA	Astro	4.45901	0.00528485	5	GeneSet68	Astro_negative regulation of cellular response to transforming growth factor beta stimulus	2.2047	295328	MTMR4;SMAD2;PRDM16;VASN;TGFBR3
2	GO:0034260	negative regulation of GTPase activity	ORA	Astro	5.66101	0.00535059	4	GeneSet69	Astro_negative regulation of GTPase activity	2.2047	295328	F11R;DAB2IP;BBS4;PTPRN2
2	GO:0097193	intrinsic apoptotic signaling pathway	ORA	Micro	3.10106	0.00763393	7	GeneSet269	Micro_intrinsic apoptotic signaling pathway	2.2047	295328	BRCA1;MAPK7;BRCA2;GPX1;HERPUD1;DYRK2;SGMS1
2	GO:0051270	regulation of cellular component movement	ORA	Micro	2.01047	0.00763715	15	GeneSet271	Micro_regulation of cellular component movement	2.2047	295328	FBLN1;CIB1;DPYSL3;PTPRJ;PKN2;PTGER4;STAT5A;WNT4;IRS2;HAS1;CITED2;SWAP70;ATOH8;TRPM4;ARHGEF7
2	GO:0050727	regulation of inflammatory response	ORA	Micro	2.79795	0.00808039	8	GeneSet272	Micro_regulation of inflammatory response	2.2047	295328	MAPK7;IL17RA;IL1RL2;FFAR2;GPX1;ESR1;PTGER4;ITGB2
2	GO:0051046	regulation of secretion	ORA	Micro	2.12886	0.00817896	13	GeneSet273	Micro_regulation of secretion	2.2047	295328	IL17RA;FFAR2;CYBA;ICA1;SCIN;PTGER4;KMO;ITGB2;IRS2;RPH3AL;TRPM4;ARHGEF7;RAB33B
2	GO:2000145	regulation of cell motility	ORA	Micro	2.04821	0.00847248	14	GeneSet274	Micro_regulation of cell motility	2.2047	295328	FBLN1;CIB1;DPYSL3;PTPRJ;PKN2;PTGER4;STAT5A;WNT4;IRS2;HAS1;CITED2;SWAP70;ATOH8;ARHGEF7
2	GO:0045927	positive regulation of growth	ORA	Astro	2.60406	0.00540953	10	GeneSet70	Astro_positive regulation of growth	2.2047	295328	ACACB;CACNG7;MUL1;BBS4;ATP8A2;RFTN1;CIB1;TGFBR3;CDH4;NTRK3
2	GO:0051302	regulation of cell division	ORA	Micro	3.99549	0.00847865	5	GeneSet275	Micro_regulation of cell division	2.2047	295328	CIB1;BRCA2;PKN2;TAL1;PRDM15
2	GO:0002252	immune effector process	ORA	Micro	1.88114	0.00867712	17	GeneSet277	Micro_immune effector process	2.2047	295328	FFAR2;CYBA;PTPRJ;PLCG2;SLC15A4;PTGER4;MX2;RNASE6;ITGB2;COPB1;MX1;SWAP70;MANBA;TRPM4;CDK13;LOXL3;ERP44
2	GO:0002366	leukocyte activation involved in immune response	ORA	Micro	2.18628	0.00897495	12	GeneSet278	Micro_leukocyte activation involved in immune response	2.2047	295328	CYBA;PTPRJ;PLCG2;SLC15A4;PTGER4;ITGB2;COPB1;SWAP70;MANBA;CDK13;LOXL3;ERP44
2	GO:0060074	synapse maturation	ORA	Astro	8.1377	0.0057112	3	GeneSet74	Astro_synapse maturation	2.2047	295328	DAB2IP;NFIA;PALM
2	GO:0045088	regulation of innate immune response	ORA	Micro	2.73729	0.00915565	8	GeneSet279	Micro_regulation of innate immune response	2.2047	295328	FFAR2;LILRA4;CYBA;CREBBP;ESR1;PLCG2;ITGB2;ALPK1
2	GO:0000209	protein polyubiquitination	ORA	Oligo	2.99018	0.00927203	7	GeneSet466	Oligo_protein polyubiquitination	2.2047	295328	FBXO31;DYSF;FBXO32;SPSB1;FBXW10;BRCA1;TRIM27
2	GO:0002263	cell activation involved in immune response	ORA	Micro	2.17373	0.00936906	12	GeneSet280	Micro_cell activation involved in immune response	2.2047	295328	CYBA;PTPRJ;PLCG2;SLC15A4;PTGER4;ITGB2;COPB1;SWAP70;MANBA;CDK13;LOXL3;ERP44
2	GO:1901657	glycosyl compound metabolic process	ORA	Oligo	3.8627	0.00973078	5	GeneSet467	Oligo_glycosyl compound metabolic process	2.2047	295328	GMPR2;AKR7A2;MOCS1;TYW3;PRPSAP2
2	GO:0016192	vesicle-mediated transport	ORA	Oligo	1.57054	0.0101248	28	GeneSet469	Oligo_vesicle-mediated transport	2.2047	295328	COPB1;GOLGA5;MANBA;GULP1;DNM1;DNAJC6;CNST;ADRA1A;CHRNB2;CHMP5;MYO18A;LOXL3;GAB2;DYSF;KRT18;ATP9B;BICD2;ANKRD50;ERP44;CLTA;RAB33B;KIF5C;STX12;HMOX2;TRIM27;MIF;SLC17A7;TMEM87A
2	GO:0033043	regulation of organelle organization	ORA	Micro	1.82395	0.0094216	18	GeneSet281	Micro_regulation of organelle organization	2.2047	295328	BRCA1;EPS8;CIB1;MAPK8;GPX1;TRIM36;SCIN;F11R;PTGER4;USP6NL;WNT4;TAL1;NAF1;SWAP70;BICD2;CDK13;RAB33B;TBC1D15
2	GO:0006383	transcription by RNA polymerase III	ORA	Micro	6.88678	0.00943905	3	GeneSet284	Micro_transcription by RNA polymerase III	2.2047	295328	BRCA1;BRF1;GTF3A
2	GO:0010332	response to gamma radiation	ORA	Micro	6.88678	0.00943905	3	GeneSet283	Micro_response to gamma radiation	2.2047	295328	BRCA2;CYBA;GPX1
2	GO:0030199	collagen fibril organization	ORA	Oligo	6.66907	0.0102664	3	GeneSet474	Oligo_collagen fibril organization	2.2047	295328	LOXL3;COL5A1;ADAMTS2
2	GO:0009891	positive regulation of biosynthetic process	ORA	Micro	1.61952	0.00994543	25	GeneSet285	Micro_positive regulation of biosynthetic process	2.2047	295328	BRCA1;MAPK7;BRF1;MZF1;EGR2;BRCA2;CYBA;CTBP2;CREBBP;TAF2;WDR43;DYRK2;ESR1;WNT4;ITGB2;TAL1;IRS2;HOXA5;CITED2;NAF1;FOXJ2;ATOH8;E2F4;CDK13;PRDM15
2	GO:0045935	positive regulation of nucleobase-containing compound metabolic process	ORA	Astro	1.48038	0.00602494	42	GeneSet75	Astro_positive regulation of nucleobase-containing compound metabolic process	2.2047	295328	GLI2;GLI3;CITED2;CASZ1;E2F4;DAB2IP;IKZF3;FOXA2;FIGLA;HMGA2;ATOH8;ITGA8;ESR1;FOXJ2;ACVR2A;FAM168A;LRP5;KDM3A;MNAT1;ARNTL2;EBF1;CDK13;APBB1;MGMT;HIVEP3;CREBBP;ZXDC;PLAGL1;NFATC1;CTBP2;UBTF;TCF4;TFDP1;NFIA;SMAD2;GRHL3;SOX7;PRDM16;SP7;BRF1;RTEL1;MZF1
2	GO:0090287	regulation of cellular response to growth factor stimulus	ORA	Astro	2.54303	0.00636249	10	GeneSet76	Astro_regulation of cellular response to growth factor stimulus	2.2047	295328	CITED2;DAB2IP;MTMR4;ITGA8;ACVR2A;CREBBP;SMAD2;PRDM16;VASN;TGFBR3
2	GO:0007204	positive regulation of cytosolic calcium ion concentration	ORA	Micro	2.93622	0.010133	7	GeneSet288	Micro_positive regulation of cytosolic calcium ion concentration	2.2047	295328	CYBA;ESR1;PLCG2;PTGER4;SWAP70;RASA3;TRPM4
2	GO:0051271	negative regulation of cellular component movement	ORA	Micro	2.93622	0.010133	7	GeneSet289	Micro_negative regulation of cellular component movement	2.2047	295328	FBLN1;DPYSL3;PTPRJ;PTGER4;WNT4;HAS1;CITED2
2	GO:0001678	cellular glucose homeostasis	ORA	Astro	3.16466	0.00688358	7	GeneSet77	Astro_cellular glucose homeostasis	2.2047	295328	GCK;FOXA2;LRP5;UBTF;PTPRN2;RAB11B;OPRK1
2	GO:0031328	positive regulation of cellular biosynthetic process	ORA	Astro	1.45876	0.00703165	43	GeneSet78	Astro_positive regulation of cellular biosynthetic process	2.2047	295328	GLI2;GCK;GLI3;ITGB2;CITED2;CASZ1;E2F4;DAB2IP;IKZF3;FOXA2;FIGLA;HMGA2;DYRK2;ATOH8;ITGA8;ESR1;FOXJ2;ACVR2A;LRP5;KDM3A;MNAT1;LARP1;ARNTL2;EBF1;CDK13;APBB1;HIVEP3;CREBBP;ZXDC;PLAGL1;NFATC1;CTBP2;UBTF;TCF4;TFDP1;NFIA;SMAD2;GRHL3;SOX7;PRDM16;SP7;BRF1;MZF1
2	GO:0030029	actin filament-based process	ORA	Astro	1.82102	0.00731256	20	GeneSet79	Astro_actin filament-based process	2.2047	295328	F11R;BCAR1;CGNL1;IQSEC3;MRAS;CORO7;BBS4;DPYSL3;MYO18A;SYNPO2;KANK1;ARHGEF10;RNF207;MYOM2;ANTXR1;GRHL3;TMOD2;PALLD;NTRK3;SORBS3
2	GO:0002757	immune response-activating signal transduction	ORA	Micro	2.5029	0.0101574	9	GeneSet290	Micro_immune response-activating signal transduction	2.2047	295328	FFAR2;LILRA4;CYBA;CREBBP;PTPRJ;ESR1;PLCG2;ITGB2;ALPK1
2	GO:0010941	regulation of cell death	ORA	Micro	1.68446	0.0102129	22	GeneSet291	Micro_regulation of cell death	2.2047	295328	BRCA1;MCF2L;MAPK7;CIB1;BNIP2;MAPK8;GPX1;HERPUD1;CREBBP;TRIO;ESR1;PLCG2;SCIN;KMO;WNT4;ITGB2;IRS2;HOXA5;CITED2;SGMS1;RASSF2;ARHGEF7
2	GO:0048646	anatomical structure formation involved in morphogenesis	ORA	Micro	1.89327	0.0102273	16	GeneSet292	Micro_anatomical structure formation involved in morphogenesis	2.2047	295328	BRCA1;MAPK7;CIB1;EGR2;CSF3R;GPX1;ATP8A2;ARHGAP22;WNT4;ITGB2;TAL1;HOXA5;CITED2;FOXJ2;ATOH8;COL5A1
2	GO:0030099	myeloid cell differentiation	ORA	Micro	2.66507	0.0106463	8	GeneSet293	Micro_myeloid cell differentiation	2.2047	295328	CIB1;CSF3R;CREBBP;PURB;SCIN;TAL1;HOXA5;RASSF2
2	GO:0031279	regulation of cyclase activity	ORA	Astro	5.106	0.00772023	4	GeneSet81	Astro_regulation of cyclase activity	2.2047	295328	GABBR2;GNG7;MAPK8;PALM
2	GO:0071158	positive regulation of cell cycle arrest	ORA	Astro	4.06885	0.0077596	5	GeneSet82	Astro_positive regulation of cell cycle arrest	2.2047	295328	E2F4;DAB2IP;HMGA2;PLAGL1;TFDP1
2	GO:0002684	positive regulation of immune system process	ORA	Micro	1.93449	0.0106665	15	GeneSet294	Micro_positive regulation of immune system process	2.2047	295328	IL1RL2;FFAR2;LILRA4;CYBA;CREBBP;PTPRJ;ESR1;PLCG2;SCIN;ITGB2;TAL1;IRS2;HOXA5;ALPK1;SWAP70
2	GO:0006468	protein phosphorylation	ORA	Micro	1.62913	0.0108069	24	GeneSet295	Micro_protein phosphorylation	2.2047	295328	FBLN1;MAPK7;ACSL1;BCAR3;CIB1;CSNK1D;MAPK8;MLKL;PTPRJ;TRIO;RPLP1;DYRK2;PKN2;PTGER4;STAT5A;ITGB2;TAL1;IRS2;ALPK1;RASA3;CDK13;ADCK1;RASSF2;PRDM15
2	GO:0080134	regulation of response to stress	ORA	Micro	1.7626	0.0108359	19	GeneSet296	Micro_regulation of response to stress	2.2047	295328	BRCA1;MAPK7;IL17RA;IL1RL2;FFAR2;LILRA4;CYBA;GPX1;HERPUD1;CREBBP;MLKL;ESR1;PLCG2;PTGER4;WNT4;ITGB2;ALPK1;RASSF2;USP14
2	GO:0090092	regulation of transmembrane receptor protein serine/threonine kinase signaling pathway	ORA	Astro	2.61569	0.00791788	9	GeneSet83	Astro_regulation of transmembrane receptor protein serine/threonine kinase signaling pathway	2.2047	295328	CITED2;MTMR4;ITGA8;ACVR2A;CREBBP;SMAD2;PRDM16;VASN;TGFBR3
2	GO:0006282	regulation of DNA repair	ORA	Astro	3.45672	0.007981	6	GeneSet84	Astro_regulation of DNA repair	2.2047	295328	HMGA2;FAM168A;BPHL;APBB1;MGMT;RTEL1
2	GO:0046578	regulation of Ras protein signal transduction	ORA	Micro	3.23737	0.0108644	6	GeneSet297	Micro_regulation of Ras protein signal transduction	2.2047	295328	MCF2L;EPS8;TRIO;IRS2;RASA3;ARHGEF7
2	GO:0001667	ameboidal-type cell migration	ORA	Micro	2.65108	0.0109649	8	GeneSet298	Micro_ameboidal-type cell migration	2.2047	295328	CIB1;GPX1;PKN2;STAT5A;ITGB2;HAS1;ATOH8;ARHGEF7
2	GO:0001816	cytokine production	ORA	Micro	2.12794	0.0109689	12	GeneSet299	Micro_cytokine production	2.2047	295328	BRCA1;IL17RA;IL1RL2;FFAR2;LILRA4;CYBA;CREBBP;PTPRJ;PLCG2;F11R;PTGER4;TRPM4
2	GO:0051049	regulation of transport	ORA	Micro	1.64528	0.0112809	23	GeneSet300	Micro_regulation of transport	2.2047	295328	IL17RA;CIB1;FFAR2;CYBA;MAPK8;ATP8A2;PTPRJ;TMEM37;ICA1;PLCG2;SCIN;PTGER4;MX2;PACSIN2;KMO;ITGB2;IRS2;RPH3AL;TRPM4;RUFY1;ARHGEF7;RAB33B;CNST
2	GO:0051707	response to other organism	ORA	Micro	1.97058	0.0116381	14	GeneSet301	Micro_response to other organism	2.2047	295328	IL17RA;HMGN2;CYBA;MACROD2;MAPK8;GPX1;PLCG2;PTGER4;MX2;RNASE6;KMO;MX1;CMPK2;SGMS1
2	GO:0043207	response to external biotic stimulus	ORA	Micro	1.96619	0.0118498	14	GeneSet302	Micro_response to external biotic stimulus	2.2047	295328	IL17RA;HMGN2;CYBA;MACROD2;MAPK8;GPX1;PLCG2;PTGER4;MX2;RNASE6;KMO;MX1;CMPK2;SGMS1
2	GO:0007264	small GTPase mediated signal transduction	ORA	Micro	2.28727	0.0124315	10	GeneSet303	Micro_small GTPase mediated signal transduction	2.2047	295328	MCF2L;EPS8;BCAR3;TRIO;ARHGAP22;IRS2;RASA3;RIN2;ARHGEF7;RAB33B
2	GO:0038095	Fc-epsilon receptor signaling pathway	ORA	Micro	6.20939	0.0125127	3	GeneSet304	Micro_Fc-epsilon receptor signaling pathway	2.2047	295328	LILRA4;MAPK8;PLCG2
2	GO:0040013	negative regulation of locomotion	ORA	Micro	2.81466	0.0125666	7	GeneSet305	Micro_negative regulation of locomotion	2.2047	295328	FBLN1;DPYSL3;PTPRJ;PTGER4;WNT4;HAS1;CITED2
2	GO:0043087	regulation of GTPase activity	ORA	Micro	2.40745	0.0128475	9	GeneSet306	Micro_regulation of GTPase activity	2.2047	295328	BNIP2;ARHGAP22;F11R;USP6NL;WNT4;RASA3;RIN2;ARHGEF7;TBC1D15
2	GO:0006813	potassium ion transport	ORA	Astro	2.55858	0.00907956	9	GeneSet86	Astro_potassium ion transport	2.2047	295328	GCK;KCNN3;ATP1A3;KCNG2;KCNJ12;KCNAB2;KCNMA1;RNF207;OPRK1
2	GO:0043062	extracellular structure organization	ORA	Astro	2.1158	0.00913174	13	GeneSet87	Astro_extracellular structure organization	2.2047	295328	ITGB2;COL5A3;F11R;HPSE2;ADAMTS2;MATN4;ITGA8;LOXL4;ABI3BP;COL5A1;ANTXR1;COL11A2;FBLN1
2	GO:0009891	positive regulation of biosynthetic process	ORA	Astro	1.43631	0.00914746	43	GeneSet88	Astro_positive regulation of biosynthetic process	2.2047	295328	GLI2;GCK;GLI3;ITGB2;CITED2;CASZ1;E2F4;DAB2IP;IKZF3;FOXA2;FIGLA;HMGA2;DYRK2;ATOH8;ITGA8;ESR1;FOXJ2;ACVR2A;LRP5;KDM3A;MNAT1;LARP1;ARNTL2;EBF1;CDK13;APBB1;HIVEP3;CREBBP;ZXDC;PLAGL1;NFATC1;CTBP2;UBTF;TCF4;TFDP1;NFIA;SMAD2;GRHL3;SOX7;PRDM16;SP7;BRF1;MZF1
2	GO:0120039	plasma membrane bounded cell projection morphogenesis	ORA	Astro	1.8425	0.00956061	18	GeneSet89	Astro_plasma membrane bounded cell projection morphogenesis	2.2047	295328	GLI2;GLI3;DAB2IP;KNDC1;CACNG7;MUL1;APBB1;KIF5C;ATP8A2;KANK1;SHANK2;CHRNB2;VAX2;FBXO31;CDH4;TUBB3;PALLD;NTRK3
2	GO:1904377	positive regulation of protein localization to cell periphery	ORA	Micro	6.10924	0.0130742	3	GeneSet307	Micro_positive regulation of protein localization to cell periphery	2.2047	295328	EPB41L2;CIB1;CNST
2	GO:0050678	regulation of epithelial cell proliferation	ORA	Micro	2.77925	0.0133937	7	GeneSet308	Micro_regulation of epithelial cell proliferation	2.2047	295328	BRCA2;CYBA;GPX1;STAT5A;HOXA5;ATOH8;RAB33B
2	GO:0009968	negative regulation of signal transduction	ORA	Micro	1.78567	0.0140466	17	GeneSet309	Micro_negative regulation of signal transduction	2.2047	295328	BRCA1;FBLN1;MAPK7;CIB1;LILRA4;EPS15L1;GPX1;HERPUD1;PTPRJ;DYRK2;ESR1;WNT4;RASA3;RPH3AL;RASSF2;ARHGEF7;PRDM15
2	GO:0045087	innate immune response	ORA	Micro	1.9847	0.014099	13	GeneSet310	Micro_innate immune response	2.2047	295328	IL1RL2;FFAR2;LILRA4;CYBA;CREBBP;ESR1;PLCG2;MX2;RNASE6;ITGB2;ALPK1;MX1;USP14
2	GO:0034121	regulation of toll-like receptor signaling pathway	ORA	Micro	5.91832	0.0142398	3	GeneSet311	Micro_regulation of toll-like receptor signaling pathway	2.2047	295328	LILRA4;CYBA;ESR1
2	GO:0007010	cytoskeleton organization	ORA	Astro	1.55242	0.00960648	31	GeneSet90	Astro_cytoskeleton organization	2.2047	295328	F11R;ANK1;E2F4;BCAR1;CGNL1;HYDIN;BICD2;IQSEC3;MRAS;CORO7;FAM83H;BBS4;DST;ATP8A2;DPYSL3;MYO18A;SYNPO2;KANK1;ARHGEF10;TUBGCP4;XRCC2;MYOM2;ANTXR1;CIB1;GRHL3;PALM;TMOD2;TUBB3;PALLD;NTRK3;SORBS3
2	GO:0043062	extracellular structure organization	ORA	Micro	2.52515	0.0143539	8	GeneSet313	Micro_extracellular structure organization	2.2047	295328	FBLN1;COL11A2;ANTXR1;F11R;ITGB2;HAS1;LOXL3;COL5A1
2	GO:0050714	positive regulation of protein secretion	ORA	Micro	3.04235	0.014399	6	GeneSet314	Micro_positive regulation of protein secretion	2.2047	295328	IL17RA;FFAR2;PTGER4;IRS2;RPH3AL;TRPM4
2	GO:0048858	cell projection morphogenesis	ORA	Astro	1.8396	0.009706	18	GeneSet91	Astro_cell projection morphogenesis	2.2047	295328	GLI2;GLI3;DAB2IP;KNDC1;CACNG7;MUL1;APBB1;KIF5C;ATP8A2;KANK1;SHANK2;CHRNB2;VAX2;FBXO31;CDH4;TUBB3;PALLD;NTRK3
2	GO:0010811	positive regulation of cell-substrate adhesion	ORA	Micro	4.27992	0.0144169	4	GeneSet315	Micro_positive regulation of cell-substrate adhesion	2.2047	295328	CIB1;PTPRJ;WNT4;ARHGEF7
2	GO:1905477	positive regulation of protein localization to membrane	ORA	Micro	4.27992	0.0144169	4	GeneSet316	Micro_positive regulation of protein localization to membrane	2.2047	295328	CIB1;MAPK8;ITGB2;CNST
2	GO:0009749	response to glucose	ORA	Astro	2.71257	0.00977291	8	GeneSet92	Astro_response to glucose	2.2047	295328	GCK;FOXA2;LRP5;UBTF;PTPRN2;RAB11B;SMAD2;OPRK1
2	GO:0051058	negative regulation of small GTPase mediated signal transduction	ORA	Astro	4.73466	0.0100474	4	GeneSet93	Astro_negative regulation of small GTPase mediated signal transduction	2.2047	295328	DAB2IP;CGNL1;KANK1;ADRA1A
2	GO:0072657	protein localization to membrane	ORA	Astro	1.86632	0.0103434	17	GeneSet94	Astro_protein localization to membrane	2.2047	295328	ITGB2;F11R;DNAJA3;ANK1;GRIN2A;SYS1;RFTN1;MAPK8;RAB11B;TFDP1;NRXN2;SSR3;CIB1;PALM;ZDHHC23;LZTFL1;PPP1R13B
2	GO:0006915	apoptotic process	ORA	Micro	1.58482	0.0148276	24	GeneSet317	Micro_apoptotic process	2.2047	295328	BRCA1;MCF2L;MAPK7;CIB1;BNIP2;BRCA2;MAPK8;GPX1;HERPUD1;CREBBP;TRIO;DYRK2;ESR1;PKN2;SCIN;WNT4;ITGB2;IRS2;HOXA5;CITED2;MX1;SGMS1;RASSF2;ARHGEF7
2	GO:0002220	innate immune response activating cell surface receptor signaling pathway	ORA	Micro	5.82727	0.0148441	3	GeneSet318	Micro_innate immune response activating cell surface receptor signaling pathway	2.2047	295328	FFAR2;CREBBP;PLCG2
2	GO:0051130	positive regulation of cellular component organization	ORA	Astro	1.56936	0.0105659	29	GeneSet95	Astro_positive regulation of cellular component organization	2.2047	295328	ANK1;DAB2IP;LTK;ESR1;LRP5;CACNG7;CLEC16A;MUL1;BBS4;APBB1;ATP8A2;DPYSL3;MYO18A;SYNPO2;ARHGEF10;TERF1;MNS1;MAPK8;GPRC5B;TFDP1;SHANK2;CIB1;PALM;RTEL1;FBXO31;CDH4;PPP1R13B;NTRK3;SORBS3
2	GO:0043269	regulation of ion transport	ORA	Astro	1.81679	0.0109341	18	GeneSet96	Astro_regulation of ion transport	2.2047	295328	GCK;KCNG2;CATSPER4;KCNJ12;CA7;CLIC5;KCNAB2;CACNA1E;KMO;CACNG7;ATP8A2;RAB11B;SHANK2;CHRNB2;KCNMA1;RNF207;HTR1A;OPRK1
2	GO:0009746	response to hexose	ORA	Astro	2.64372	0.0112958	8	GeneSet97	Astro_response to hexose	2.2047	295328	GCK;FOXA2;LRP5;UBTF;PTPRN2;RAB11B;SMAD2;OPRK1
2	GO:0009607	response to biotic stimulus	ORA	Micro	1.90886	0.0150136	14	GeneSet319	Micro_response to biotic stimulus	2.2047	295328	IL17RA;HMGN2;CYBA;MACROD2;MAPK8;GPX1;PLCG2;PTGER4;MX2;RNASE6;KMO;MX1;CMPK2;SGMS1
2	GO:0018193	peptidyl-amino acid modification	ORA	Micro	1.77094	0.0151347	17	GeneSet320	Micro_peptidyl-amino acid modification	2.2047	295328	BRCA1;MAPK7;BCAR3;EGR2;CSNK1D;BRCA2;MAPK8;CREBBP;PTPRJ;DYRK2;PKN2;STAT5A;ITGB2;TAL1;TRPM4;LOXL3;RASSF2
2	GO:0016055	Wnt signaling pathway	ORA	Astro	1.99436	0.0113092	14	GeneSet98	Astro_Wnt signaling pathway	2.2047	295328	GLI3;DAB2IP;AES;ESR1;LRP5;NFATC1;KANK1;GPRC5B;GRHL3;VAX2;SOX7;WIF1;TSPAN12;TLE1
2	GO:0030336	negative regulation of cell migration	ORA	Micro	3.00613	0.0151918	6	GeneSet321	Micro_negative regulation of cell migration	2.2047	295328	DPYSL3;PTPRJ;PTGER4;WNT4;HAS1;CITED2
2	GO:0007043	cell-cell junction assembly	ORA	Micro	4.20859	0.0152486	4	GeneSet322	Micro_cell-cell junction assembly	2.2047	295328	CDH4;PKN2;F11R;TLN2
2	GO:0031328	positive regulation of cellular biosynthetic process	ORA	Micro	1.57904	0.0154506	24	GeneSet323	Micro_positive regulation of cellular biosynthetic process	2.2047	295328	BRCA1;MAPK7;BRF1;MZF1;EGR2;BRCA2;CTBP2;CREBBP;TAF2;WDR43;DYRK2;ESR1;WNT4;ITGB2;TAL1;IRS2;HOXA5;CITED2;NAF1;FOXJ2;ATOH8;E2F4;CDK13;PRDM15
2	GO:0045597	positive regulation of cell differentiation	ORA	Micro	1.89454	0.0159319	14	GeneSet325	Micro_positive regulation of cell differentiation	2.2047	295328	CDH4;CIB1;CSNK1D;BNIP2;IL1RL2;ATP8A2;DPYSL3;SCIN;WNT4;TAL1;HOXA5;ATOH8;TRPM4;ARHGEF7
2	GO:0048514	blood vessel morphogenesis	ORA	Micro	2.19961	0.0159453	10	GeneSet326	Micro_blood vessel morphogenesis	2.2047	295328	BRCA1;MAPK7;CIB1;GPX1;ARHGAP22;WNT4;ITGB2;TAL1;HOXA5;FOXJ2
2	GO:0070206	protein trimerization	ORA	Oligo	6.05156	0.0133704	3	GeneSet490	Oligo_protein trimerization	2.2047	295328	MLKL;TRIM27;MIF
2	GO:0051056	regulation of small GTPase mediated signal transduction	ORA	Micro	2.6701	0.0163524	7	GeneSet328	Micro_regulation of small GTPase mediated signal transduction	2.2047	295328	MCF2L;EPS8;TRIO;ARHGAP22;IRS2;RASA3;ARHGEF7
2	GO:0007229	integrin-mediated signaling pathway	ORA	Oligo	4.31398	0.0140233	4	GeneSet491	Oligo_integrin-mediated signaling pathway	2.2047	295328	ITGBL1;LOXL3;BCAR1;ITGA8
2	GO:0061098	positive regulation of protein tyrosine kinase activity	ORA	Oligo	5.94153	0.0140484	3	GeneSet492	Oligo_positive regulation of protein tyrosine kinase activity	2.2047	295328	GPRC5B;ADRA1A;NOX4
2	GO:0198738	cell-cell signaling by wnt	ORA	Astro	1.98135	0.0119208	14	GeneSet104	Astro_cell-cell signaling by wnt	2.2047	295328	GLI3;DAB2IP;AES;ESR1;LRP5;NFATC1;KANK1;GPRC5B;GRHL3;VAX2;SOX7;WIF1;TSPAN12;TLE1
2	GO:0046605	regulation of centrosome cycle	ORA	Oligo	5.83543	0.0147456	3	GeneSet495	Oligo_regulation of centrosome cycle	2.2047	295328	CHMP5;KIF25;BRCA1
2	GO:0006007	glucose catabolic process	ORA	Astro	6.10327	0.012792	3	GeneSet105	Astro_glucose catabolic process	2.2047	295328	GCK;LRP5;PGAM2
2	GO:0010557	positive regulation of macromolecule biosynthetic process	ORA	Micro	1.59032	0.0164305	23	GeneSet329	Micro_positive regulation of macromolecule biosynthetic process	2.2047	295328	BRCA1;MAPK7;BRF1;MZF1;EGR2;BRCA2;CTBP2;CREBBP;TAF2;WDR43;DYRK2;ESR1;WNT4;TAL1;IRS2;HOXA5;CITED2;NAF1;FOXJ2;ATOH8;E2F4;CDK13;PRDM15
2	GO:0033692	cellular polysaccharide biosynthetic process	ORA	Micro	5.57019	0.016743	3	GeneSet330	Micro_cellular polysaccharide biosynthetic process	2.2047	295328	DYRK2;IRS2;HAS1
2	GO:0044087	regulation of cellular component biogenesis	ORA	Micro	1.88043	0.016893	14	GeneSet331	Micro_regulation of cellular component biogenesis	2.2047	295328	BRCA1;EPS8;ANTXR1;DPYSL3;PTPRJ;WDR43;ESR1;SCIN;PTGER4;USP6NL;WNT4;TAL1;SWAP70;TBC1D15
2	GO:0097190	apoptotic signaling pathway	ORA	Micro	2.16937	0.0173912	10	GeneSet332	Micro_apoptotic signaling pathway	2.2047	295328	BRCA1;MAPK7;CIB1;BRCA2;MAPK8;GPX1;HERPUD1;DYRK2;WNT4;SGMS1
2	GO:0043067	regulation of programmed cell death	ORA	Micro	1.64935	0.0176067	20	GeneSet333	Micro_regulation of programmed cell death	2.2047	295328	BRCA1;MCF2L;MAPK7;CIB1;BNIP2;MAPK8;GPX1;HERPUD1;CREBBP;TRIO;ESR1;PLCG2;SCIN;WNT4;IRS2;HOXA5;CITED2;SGMS1;RASSF2;ARHGEF7
2	GO:0032990	cell part morphogenesis	ORA	Astro	1.78632	0.0128218	18	GeneSet106	Astro_cell part morphogenesis	2.2047	295328	GLI2;GLI3;DAB2IP;KNDC1;CACNG7;MUL1;APBB1;KIF5C;ATP8A2;KANK1;SHANK2;CHRNB2;VAX2;FBXO31;CDH4;TUBB3;PALLD;NTRK3
2	GO:0034284	response to monosaccharide	ORA	Astro	2.57828	0.0129874	8	GeneSet109	Astro_response to monosaccharide	2.2047	295328	GCK;FOXA2;LRP5;UBTF;PTPRN2;RAB11B;SMAD2;OPRK1
2	GO:0071804	cellular potassium ion transport	ORA	Astro	2.57828	0.0129874	8	GeneSet107	Astro_cellular potassium ion transport	2.2047	295328	KCNN3;ATP1A3;KCNG2;KCNJ12;KCNAB2;KCNMA1;RNF207;OPRK1
2	GO:0071805	potassium ion transmembrane transport	ORA	Astro	2.57828	0.0129874	8	GeneSet108	Astro_potassium ion transmembrane transport	2.2047	295328	KCNN3;ATP1A3;KCNG2;KCNJ12;KCNAB2;KCNMA1;RNF207;OPRK1
2	GO:0002683	negative regulation of immune system process	ORA	Micro	2.42803	0.0177547	8	GeneSet334	Micro_negative regulation of immune system process	2.2047	295328	CIB1;LILRA4;GPX1;PTPRJ;PTGER4;TAL1;HOXA5;LOXL3
2	GO:0060627	regulation of vesicle-mediated transport	ORA	Micro	2.27719	0.017835	9	GeneSet335	Micro_regulation of vesicle-mediated transport	2.2047	295328	CYBA;PTPRJ;PLCG2;PACSIN2;ITGB2;RPH3AL;RUFY1;RAB33B;CNST
2	GO:0038093	Fc receptor signaling pathway	ORA	Micro	3.97662	0.0183958	4	GeneSet336	Micro_Fc receptor signaling pathway	2.2047	295328	LILRA4;MAPK8;PTPRJ;PLCG2
2	GO:0007169	transmembrane receptor protein tyrosine kinase signaling pathway	ORA	Micro	2.05449	0.0185405	11	GeneSet338	Micro_transmembrane receptor protein tyrosine kinase signaling pathway	2.2047	295328	EPS8;HNRNPH1;CYBA;EPS15L1;CRIM1;PTPRJ;STAT5A;WNT4;IRS2;RASSF2;ARHGEF7
2	GO:0010876	lipid localization	ORA	Oligo	2.38747	0.0195615	8	GeneSet506	Oligo_lipid localization	2.2047	295328	GULP1;HDLBP;IRS2;DYSF;ATP9B;ATP8A2;STX12;MIF
2	GO:0005977	glycogen metabolic process	ORA	Micro	5.33483	0.0187717	3	GeneSet339	Micro_glycogen metabolic process	2.2047	295328	DYRK2;IRS2;PPP1R2
2	GO:0051480	regulation of cytosolic calcium ion concentration	ORA	Micro	2.58422	0.0191964	7	GeneSet340	Micro_regulation of cytosolic calcium ion concentration	2.2047	295328	CYBA;ESR1;PLCG2;PTGER4;SWAP70;RASA3;TRPM4
2	GO:2001022	positive regulation of response to DNA damage stimulus	ORA	Astro	3.53813	0.0136999	5	GeneSet110	Astro_positive regulation of response to DNA damage stimulus	2.2047	295328	HMGA2;FAM168A;APBB1;MGMT;NSMCE1
2	GO:0048585	negative regulation of response to stimulus	ORA	Micro	1.6344	0.0192448	20	GeneSet341	Micro_negative regulation of response to stimulus	2.2047	295328	BRCA1;FBLN1;MAPK7;CIB1;LILRA4;EPS15L1;GPX1;HERPUD1;PTPRJ;DYRK2;ESR1;PTGER4;WNT4;RASA3;RPH3AL;LOXL3;RASSF2;ARHGEF7;USP14;PRDM15
2	GO:0032101	regulation of response to external stimulus	ORA	Micro	1.9651	0.0193977	12	GeneSet342	Micro_regulation of response to external stimulus	2.2047	295328	MAPK7;IL17RA;IL1RL2;FFAR2;CYBA;GPX1;ESR1;PTGER4;WNT4;ITGB2;SWAP70;USP14
2	GO:0006073	cellular glucan metabolic process	ORA	Micro	5.26073	0.019477	3	GeneSet343	Micro_cellular glucan metabolic process	2.2047	295328	DYRK2;IRS2;PPP1R2
2	GO:0043618	regulation of transcription from RNA polymerase II promoter in response to stress	ORA	Micro	5.26073	0.019477	3	GeneSet345	Micro_regulation of transcription from RNA polymerase II promoter in response to stress	2.2047	295328	MAPK7;CREBBP;CITED2
2	GO:0044042	glucan metabolic process	ORA	Micro	5.26073	0.019477	3	GeneSet344	Micro_glucan metabolic process	2.2047	295328	DYRK2;IRS2;PPP1R2
2	GO:0043542	endothelial cell migration	ORA	Micro	3.23737	0.0195378	5	GeneSet346	Micro_endothelial cell migration	2.2047	295328	CIB1;GPX1;STAT5A;ITGB2;ATOH8
2	GO:0048193	Golgi vesicle transport	ORA	Oligo	2.38094	0.019848	8	GeneSet510	Oligo_Golgi vesicle transport	2.2047	295328	COPB1;GOLGA5;CNST;MYO18A;KRT18;ATP9B;BICD2;RAB33B
2	GO:0009617	response to bacterium	ORA	Micro	2.12198	0.0199453	10	GeneSet347	Micro_response to bacterium	2.2047	295328	CYBA;MACROD2;MAPK8;GPX1;PLCG2;PTGER4;RNASE6;KMO;CMPK2;SGMS1
2	GO:0051129	negative regulation of cellular component organization	ORA	Micro	2.03046	0.0200333	11	GeneSet348	Micro_negative regulation of cellular component organization	2.2047	295328	BRCA1;FBLN1;EPS8;CIB1;ANTXR1;GPX1;DPYSL3;SCIN;PTGER4;PACSIN2;SWAP70
2	GO:0051258	protein polymerization	ORA	Micro	2.80572	0.0205941	6	GeneSet349	Micro_protein polymerization	2.2047	295328	EPS8;CSNK1D;SCIN;MX2;CORO7;MX1
2	GO:0097529	myeloid leukocyte migration	ORA	Micro	3.18832	0.0207168	5	GeneSet350	Micro_myeloid leukocyte migration	2.2047	295328	IL17RA;CSF3R;PTGER4;ITGB2;SWAP70
2	GO:0002224	toll-like receptor signaling pathway	ORA	Micro	3.82599	0.0208736	4	GeneSet352	Micro_toll-like receptor signaling pathway	2.2047	295328	LILRA4;CYBA;ESR1;ITGB2
2	GO:0050729	positive regulation of inflammatory response	ORA	Micro	3.82599	0.0208736	4	GeneSet351	Micro_positive regulation of inflammatory response	2.2047	295328	IL17RA;FFAR2;PTGER4;ITGB2
2	GO:0000271	polysaccharide biosynthetic process	ORA	Micro	5.11855	0.020931	3	GeneSet353	Micro_polysaccharide biosynthetic process	2.2047	295328	DYRK2;IRS2;HAS1
2	GO:0071333	cellular response to glucose stimulus	ORA	Astro	3.05164	0.0141918	6	GeneSet114	Astro_cellular response to glucose stimulus	2.2047	295328	FOXA2;LRP5;UBTF;PTPRN2;RAB11B;OPRK1
2	GO:1903707	negative regulation of hemopoiesis	ORA	Micro	3.79722	0.0213926	4	GeneSet354	Micro_negative regulation of hemopoiesis	2.2047	295328	CIB1;TAL1;HOXA5;LOXL3
2	GO:1990778	protein localization to cell periphery	ORA	Oligo	2.53321	0.021246	7	GeneSet514	Oligo_protein localization to cell periphery	2.2047	295328	DPP6;CNST;MAP7;LZTFL1;KRT18;GRIN2A;RAP2A
2	GO:0045055	regulated exocytosis	ORA	Micro	1.93498	0.0215871	12	GeneSet355	Micro_regulated exocytosis	2.2047	295328	CYBA;CTBP2;PTPRJ;TAGLN2;SCIN;SLC15A4;ITGB2;COPB1;MANBA;RPH3AL;CDK13;ERP44
2	GO:0030072	peptide hormone secretion	ORA	Astro	2.37212	0.0143518	9	GeneSet115	Astro_peptide hormone secretion	2.2047	295328	GCK;KCNG2;FOXA2;CACNA1E;LRP5;ICA1;PTPRN2;RAB11B;SMAD2
2	GO:0051346	negative regulation of hydrolase activity	ORA	Micro	2.3381	0.0217014	8	GeneSet357	Micro_negative regulation of hydrolase activity	2.2047	295328	MAPK7;GPX1;HERPUD1;CRIM1;F11R;PPP1R2;CNST;USP14
2	GO:0090087	regulation of peptide transport	ORA	Micro	2.0012	0.0220229	11	GeneSet358	Micro_regulation of peptide transport	2.2047	295328	IL17RA;CIB1;FFAR2;ICA1;PTGER4;ITGB2;IRS2;RPH3AL;TRPM4;ARHGEF7;CNST
2	GO:0019725	cellular homeostasis	ORA	Astro	1.63286	0.0143644	23	GeneSet116	Astro_cellular homeostasis	2.2047	295328	CDH23;GCK;ATP1A3;E2F4;FOXA2;CA7;ESR1;LRP5;ATP2B2;FAM155A;GRIN2A;ERP44;CLN5;HMOX2;HERPUD1;TERF1;UBTF;PTPRN2;RAB11B;KCNMA1;RTEL1;OPRK1;ADRA1A
2	GO:0043276	anoikis	ORA	Astro	5.74426	0.0150911	3	GeneSet118	Astro_anoikis	2.2047	295328	AES;TFDP1;TLE1
2	GO:0048665	neuron fate specification	ORA	Astro	5.74426	0.0150911	3	GeneSet120	Astro_neuron fate specification	2.2047	295328	GLI2;GLI3;NTRK3
2	GO:0071331	cellular response to hexose stimulus	ORA	Astro	3.00469	0.0152184	6	GeneSet121	Astro_cellular response to hexose stimulus	2.2047	295328	FOXA2;LRP5;UBTF;PTPRN2;RAB11B;OPRK1
2	GO:0070507	regulation of microtubule cytoskeleton organization	ORA	Oligo	3.11223	0.0227434	5	GeneSet517	Oligo_regulation of microtubule cytoskeleton organization	2.2047	295328	CHMP5;KIF25;BICD2;STMN1;BRCA1
2	GO:0010647	positive regulation of cell communication	ORA	Astro	1.4275	0.0155471	38	GeneSet122	Astro_positive regulation of cell communication	2.2047	295328	GCK;CITED2;DAB2IP;LTK;CA7;ITGA8;ESR1;F10;ACVR2A;ALPK1;GRIN2A;FGF5;KMO;CACNG7;CC2D1A;CLEC16A;MUL1;CREBBP;MIB2;SH3BP2;CTBP2;KANK1;MAPK8;GPRC5B;TFDP1;SHANK2;CHRNB2;RNF207;SMAD2;CIB1;OPRK1;TGFBR3;PRMT5;TMOD2;PPP1R13B;NTRK3;SORBS3;ADRA1A
2	GO:0006766	vitamin metabolic process	ORA	Astro	2.98175	0.0157506	6	GeneSet123	Astro_vitamin metabolic process	2.2047	295328	CLYBL;CYP24A1;CYP1A1;MCCC1;KMO;PDXK
2	GO:0045944	positive regulation of transcription by RNA polymerase II	ORA	Micro	1.72956	0.022292	16	GeneSet359	Micro_positive regulation of transcription by RNA polymerase II	2.2047	295328	BRCA1;MAPK7;MZF1;EGR2;CTBP2;CREBBP;TAF2;ESR1;TAL1;HOXA5;CITED2;FOXJ2;ATOH8;E2F4;CDK13;PRDM15
2	GO:0002791	regulation of peptide secretion	ORA	Oligo	2.11739	0.0272033	9	GeneSet522	Oligo_regulation of peptide secretion	2.2047	295328	IRS2;ARHGEF7;MYO18A;MBP;ICA1;CACNA1E;APBB1;TRIM27;MIF
2	GO:0071326	cellular response to monosaccharide stimulus	ORA	Astro	2.98175	0.0157506	6	GeneSet124	Astro_cellular response to monosaccharide stimulus	2.2047	295328	FOXA2;LRP5;UBTF;PTPRN2;RAB11B;OPRK1
2	GO:0097530	granulocyte migration	ORA	Micro	3.74097	0.0224541	4	GeneSet360	Micro_granulocyte migration	2.2047	295328	IL17RA;CSF3R;PTGER4;ITGB2
2	GO:0010810	regulation of cell-substrate adhesion	ORA	Micro	3.10979	0.0227836	5	GeneSet361	Micro_regulation of cell-substrate adhesion	2.2047	295328	FBLN1;CIB1;PTPRJ;WNT4;ARHGEF7
2	GO:0050657	nucleic acid transport	ORA	Oligo	2.85152	0.0315595	5	GeneSet527	Oligo_nucleic acid transport	2.2047	295328	BICD2;MAGOH;TOMM20;KIF5C;RBFOX1
2	GO:0050658	RNA transport	ORA	Oligo	2.85152	0.0315595	5	GeneSet528	Oligo_RNA transport	2.2047	295328	BICD2;MAGOH;TOMM20;KIF5C;RBFOX1
2	GO:0010256	endomembrane system organization	ORA	Oligo	2.17313	0.0318643	8	GeneSet530	Oligo_endomembrane system organization	2.2047	295328	GOLGA5;DNM1;CHMP5;ARHGEF7;MYO18A;DYSF;COL5A1;RAB33B
2	GO:0007030	Golgi organization	ORA	Micro	3.71346	0.0229967	4	GeneSet362	Micro_Golgi organization	2.2047	295328	CSNK1D;USP6NL;ARHGEF7;RAB33B
2	GO:0045638	negative regulation of myeloid cell differentiation	ORA	Micro	4.91913	0.0232209	3	GeneSet363	Micro_negative regulation of myeloid cell differentiation	2.2047	295328	CIB1;TAL1;HOXA5
2	GO:0048812	neuron projection morphogenesis	ORA	Astro	1.7793	0.0159044	17	GeneSet125	Astro_neuron projection morphogenesis	2.2047	295328	GLI2;GLI3;DAB2IP;KNDC1;CACNG7;MUL1;APBB1;KIF5C;ATP8A2;SHANK2;CHRNB2;VAX2;FBXO31;CDH4;TUBB3;PALLD;NTRK3
2	GO:0031571	mitotic G1 DNA damage checkpoint	ORA	Astro	4.13343	0.0159624	4	GeneSet126	Astro_mitotic G1 DNA damage checkpoint	2.2047	295328	E2F4;PLAGL1;TFDP1;FBXO31
2	GO:0044819	mitotic G1/S transition checkpoint	ORA	Astro	4.13343	0.0159624	4	GeneSet127	Astro_mitotic G1/S transition checkpoint	2.2047	295328	E2F4;PLAGL1;TFDP1;FBXO31
2	GO:0006874	cellular calcium ion homeostasis	ORA	Micro	2.30082	0.0236103	8	GeneSet364	Micro_cellular calcium ion homeostasis	2.2047	295328	CYBA;HERPUD1;ESR1;PLCG2;PTGER4;SWAP70;RASA3;TRPM4
2	GO:0050808	synapse organization	ORA	Astro	2.02914	0.0162174	12	GeneSet128	Astro_synapse organization	2.2047	295328	DNAJA3;DAB2IP;MDGA1;ARHGAP22;CTBP2;SHANK2;NRXN2;NFIA;CHRNB2;PALM;PDZRN3;NTRK3
2	GO:0051954	positive regulation of amine transport	ORA	Astro	5.58013	0.0163223	3	GeneSet129	Astro_positive regulation of amine transport	2.2047	295328	KMO;CHRNB2;OPRK1
2	GO:0023056	positive regulation of signaling	ORA	Astro	1.42258	0.0163496	38	GeneSet130	Astro_positive regulation of signaling	2.2047	295328	GCK;CITED2;DAB2IP;LTK;CA7;ITGA8;ESR1;F10;ACVR2A;ALPK1;GRIN2A;FGF5;KMO;CACNG7;CC2D1A;CLEC16A;MUL1;CREBBP;MIB2;SH3BP2;CTBP2;KANK1;MAPK8;GPRC5B;TFDP1;SHANK2;CHRNB2;RNF207;SMAD2;CIB1;OPRK1;TGFBR3;PRMT5;TMOD2;PPP1R13B;NTRK3;SORBS3;ADRA1A
2	GO:0007389	pattern specification process	ORA	Astro	1.95455	0.016718	13	GeneSet131	Astro_pattern specification process	2.2047	295328	GLI2;GLI3;CITED2;FOXA2;ACVR2A;LRP5;BBS4;MNS1;XRCC2;RNF207;SMAD2;GRHL3;VAX2
2	GO:0000902	cell morphogenesis	ORA	Micro	1.80001	0.0236262	14	GeneSet365	Micro_cell morphogenesis	2.2047	295328	FBLN1;MAPK7;EPS8;CDH4;CIB1;EGR2;ANTXR1;ATP8A2;PACSIN2;PARVG;ITGB2;TAL1;IRS2;ARHGEF7
2	GO:0044783	G1 DNA damage checkpoint	ORA	Astro	4.06885	0.0168267	4	GeneSet132	Astro_G1 DNA damage checkpoint	2.2047	295328	E2F4;PLAGL1;TFDP1;FBXO31
2	GO:0044773	mitotic DNA damage checkpoint	ORA	Astro	3.35575	0.0168889	5	GeneSet134	Astro_mitotic DNA damage checkpoint	2.2047	295328	E2F4;HMGA2;PLAGL1;TFDP1;FBXO31
2	GO:0006869	lipid transport	ORA	Oligo	2.30362	0.0332536	7	GeneSet533	Oligo_lipid transport	2.2047	295328	GULP1;HDLBP;IRS2;ATP9B;ATP8A2;STX12;MIF
2	GO:0030030	cell projection organization	ORA	Astro	1.45431	0.0170136	34	GeneSet135	Astro_cell projection organization	2.2047	295328	GLI2;CDH23;GLI3;MYO10;ATP1A3;E2F4;DAB2IP;LTK;ITGA8;KNDC1;HYDIN;LRP12;CACNG7;MUL1;BBS4;APBB1;KIF5C;ATP8A2;DPYSL3;KANK1;MNS1;GPRC5B;SHANK2;CHRNB2;CIB1;VAX2;RTN4RL1;PALM;TMEM216;FBXO31;CDH4;TUBB3;PALLD;NTRK3
2	GO:0051236	establishment of RNA localization	ORA	Oligo	2.80743	0.0334203	5	GeneSet534	Oligo_establishment of RNA localization	2.2047	295328	BICD2;MAGOH;TOMM20;KIF5C;RBFOX1
2	GO:0045761	regulation of adenylate cyclase activity	ORA	Astro	5.42513	0.0176083	3	GeneSet136	Astro_regulation of adenylate cyclase activity	2.2047	295328	GABBR2;GNG7;PALM
2	GO:0000122	negative regulation of transcription by RNA polymerase II	ORA	Astro	1.63728	0.0184208	21	GeneSet137	Astro_negative regulation of transcription by RNA polymerase II	2.2047	295328	GLI2;GLI3;CITED2;DNAJA3;E2F4;DAB2IP;HMGA2;AES;ESR1;KCTD1;CC2D1A;APBB1;CREBBP;ZHX2;NFIA;SMAD2;VAX2;SOX7;PRDM16;MZF1;SORBS3
2	GO:0044089	positive regulation of cellular component biogenesis	ORA	Micro	2.16442	0.0238544	9	GeneSet366	Micro_positive regulation of cellular component biogenesis	2.2047	295328	EPS8;DPYSL3;PTPRJ;WDR43;ESR1;SCIN;WNT4;TAL1;SWAP70
2	GO:0043620	regulation of DNA-templated transcription in response to stress	ORA	Micro	4.85606	0.0240133	3	GeneSet368	Micro_regulation of DNA-templated transcription in response to stress	2.2047	295328	MAPK7;CREBBP;CITED2
2	GO:0030111	regulation of Wnt signaling pathway	ORA	Astro	2.1415	0.0194147	10	GeneSet139	Astro_regulation of Wnt signaling pathway	2.2047	295328	GLI3;DAB2IP;AES;ESR1;NFATC1;KANK1;GPRC5B;SOX7;WIF1;TLE1
2	GO:0007229	integrin-mediated signaling pathway	ORA	Astro	3.22285	0.0197687	5	GeneSet140	Astro_integrin-mediated signaling pathway	2.2047	295328	ITGB2;ITGA8;BCAR1;DST;FBLN1
2	GO:0120036	plasma membrane bounded cell projection organization	ORA	Astro	1.44378	0.0204764	33	GeneSet141	Astro_plasma membrane bounded cell projection organization	2.2047	295328	GLI2;CDH23;GLI3;MYO10;ATP1A3;E2F4;DAB2IP;LTK;KNDC1;HYDIN;LRP12;CACNG7;MUL1;BBS4;APBB1;KIF5C;ATP8A2;DPYSL3;KANK1;MNS1;GPRC5B;SHANK2;CHRNB2;CIB1;VAX2;RTN4RL1;PALM;TMEM216;FBXO31;CDH4;TUBB3;PALLD;NTRK3
2	GO:0071260	cellular response to mechanical stimulus	ORA	Micro	4.85606	0.0240133	3	GeneSet367	Micro_cellular response to mechanical stimulus	2.2047	295328	CYBA;MAPK8;PTGER4
2	GO:0071322	cellular response to carbohydrate stimulus	ORA	Astro	2.81014	0.0204784	6	GeneSet142	Astro_cellular response to carbohydrate stimulus	2.2047	295328	FOXA2;LRP5;UBTF;PTPRN2;RAB11B;OPRK1
2	GO:0090288	negative regulation of cellular response to growth factor stimulus	ORA	Astro	2.79007	0.0211301	6	GeneSet143	Astro_negative regulation of cellular response to growth factor stimulus	2.2047	295328	DAB2IP;MTMR4;SMAD2;PRDM16;VASN;TGFBR3
2	GO:0061448	connective tissue development	ORA	Astro	2.211	0.0216063	9	GeneSet144	Astro_connective tissue development	2.2047	295328	GLI2;GLI3;HMGA2;MATN4;LRP5;COL5A1;BBS4;GNAS;COL11A2
2	GO:0046883	regulation of hormone secretion	ORA	Astro	2.20268	0.0220746	9	GeneSet145	Astro_regulation of hormone secretion	2.2047	295328	GCK;KCNG2;FOXA2;CACNA1E;LRP5;ICA1;GNAS;HTR1A;OPRK1
2	GO:0019827	stem cell population maintenance	ORA	Astro	2.73153	0.0231692	6	GeneSet147	Astro_stem cell population maintenance	2.2047	295328	HMGA2;KDM3A;DDX6;ZHX2;SMAD2;PRDM16
2	GO:0002064	epithelial cell development	ORA	Micro	3.0645	0.0240857	5	GeneSet369	Micro_epithelial cell development	2.2047	295328	GPX1;ESR1;F11R;HOXA5;E2F4
2	GO:1903508	positive regulation of nucleic acid-templated transcription	ORA	Micro	1.59517	0.0242975	20	GeneSet370	Micro_positive regulation of nucleic acid-templated transcription	2.2047	295328	BRCA1;MAPK7;BRF1;MZF1;EGR2;BRCA2;CTBP2;CREBBP;TAF2;WDR43;ESR1;WNT4;TAL1;HOXA5;CITED2;FOXJ2;ATOH8;E2F4;CDK13;PRDM15
2	GO:0090150	establishment of protein localization to membrane	ORA	Astro	2.07992	0.0232036	10	GeneSet148	Astro_establishment of protein localization to membrane	2.2047	295328	ITGB2;SYS1;RFTN1;MAPK8;RAB11B;TFDP1;SSR3;CIB1;ZDHHC23;PPP1R13B
2	GO:1902680	positive regulation of RNA biosynthetic process	ORA	Micro	1.59416	0.0244431	20	GeneSet371	Micro_positive regulation of RNA biosynthetic process	2.2047	295328	BRCA1;MAPK7;BRF1;MZF1;EGR2;BRCA2;CTBP2;CREBBP;TAF2;WDR43;ESR1;WNT4;TAL1;HOXA5;CITED2;FOXJ2;ATOH8;E2F4;CDK13;PRDM15
2	GO:0009743	response to carbohydrate	ORA	Astro	2.31472	0.0232204	8	GeneSet149	Astro_response to carbohydrate	2.2047	295328	GCK;FOXA2;LRP5;UBTF;PTPRN2;RAB11B;SMAD2;OPRK1
2	GO:0051896	regulation of protein kinase B signaling	ORA	Micro	3.0497	0.0245302	5	GeneSet372	Micro_regulation of protein kinase B signaling	2.2047	295328	CIB1;GPX1;PTPRJ;ESR1;IRS2
2	GO:0034332	adherens junction organization	ORA	Micro	3.63331	0.0246723	4	GeneSet373	Micro_adherens junction organization	2.2047	295328	CDH4;PTPRJ;WNT4;ARHGEF7
2	GO:0009314	response to radiation	ORA	Micro	2.28005	0.0247529	8	GeneSet374	Micro_response to radiation	2.2047	295328	BRCA1;BRCA2;CYBA;MAPK8;GPX1;ATP8A2;CREBBP;F11R
2	GO:1900744	regulation of p38MAPK cascade	ORA	Astro	4.88262	0.0233025	3	GeneSet150	Astro_regulation of p38MAPK cascade	2.2047	295328	DAB2IP;PHLPP1;OPRK1
2	GO:0031023	microtubule organizing center organization	ORA	Oligo	3.25159	0.0350637	4	GeneSet540	Oligo_microtubule organizing center organization	2.2047	295328	ARHGEF10;CHMP5;KIF25;BRCA1
2	GO:0007030	Golgi organization	ORA	Oligo	3.20377	0.0367183	4	GeneSet543	Oligo_Golgi organization	2.2047	295328	GOLGA5;ARHGEF7;MYO18A;RAB33B
2	GO:0044774	mitotic DNA integrity checkpoint	ORA	Astro	3.07083	0.0237982	5	GeneSet152	Astro_mitotic DNA integrity checkpoint	2.2047	295328	E2F4;HMGA2;PLAGL1;TFDP1;FBXO31
2	GO:0071156	regulation of cell cycle arrest	ORA	Astro	3.07083	0.0237982	5	GeneSet151	Astro_regulation of cell cycle arrest	2.2047	295328	E2F4;DAB2IP;HMGA2;PLAGL1;TFDP1
2	GO:0048013	ephrin receptor signaling pathway	ORA	Oligo	4.0848	0.0373154	3	GeneSet545	Oligo_ephrin receptor signaling pathway	2.2047	295328	DNM1;ARHGEF7;EPHA10
2	GO:0043122	regulation of I-kappaB kinase/NF-kappaB signaling	ORA	Astro	2.29433	0.0243195	8	GeneSet153	Astro_regulation of I-kappaB kinase/NF-kappaB signaling	2.2047	295328	DAB2IP;ESR1;ALPK1;CC2D1A;MUL1;MIB2;GPRC5B;TLE1
2	GO:0070897	transcription preinitiation complex assembly	ORA	Astro	4.76353	0.0248639	3	GeneSet154	Astro_transcription preinitiation complex assembly	2.2047	295328	ESR1;UBTF;BRF1
2	GO:0051668	localization within membrane	ORA	Astro	2.67541	0.0253366	6	GeneSet155	Astro_localization within membrane	2.2047	295328	ITGB2;DNAJA3;CACNG7;KIF5C;RFTN1;NRXN2
2	GO:0007045	cell-substrate adherens junction assembly	ORA	Micro	4.79459	0.0248202	3	GeneSet376	Micro_cell-substrate adherens junction assembly	2.2047	295328	PTPRJ;WNT4;ARHGEF7
2	GO:0007167	enzyme linked receptor protein signaling pathway	ORA	Oligo	1.65209	0.0383864	15	GeneSet551	Oligo_enzyme linked receptor protein signaling pathway	2.2047	295328	DNM1;IRS2;ARHGEF7;KANK1;EPHA10;GAB2;FAM20C;FGF5;BTBD11;RASSF2;ONECUT2;BCAR1;ITGA8;STMN1;ACVR2A
2	GO:0043271	negative regulation of ion transport	ORA	Oligo	3.13462	0.0392836	4	GeneSet553	Oligo_negative regulation of ion transport	2.2047	295328	IRS2;DYSF;PXK;TRIM27
2	GO:0098727	maintenance of cell number	ORA	Astro	2.67541	0.0253366	6	GeneSet156	Astro_maintenance of cell number	2.2047	295328	HMGA2;KDM3A;DDX6;ZHX2;SMAD2;PRDM16
2	GO:0010863	positive regulation of phospholipase C activity	ORA	Astro	4.65011	0.0264804	3	GeneSet158	Astro_positive regulation of phospholipase C activity	2.2047	295328	ESR1;NTRK3;ADRA1A
2	GO:0043124	negative regulation of I-kappaB kinase/NF-kappaB signaling	ORA	Astro	4.65011	0.0264804	3	GeneSet157	Astro_negative regulation of I-kappaB kinase/NF-kappaB signaling	2.2047	295328	DAB2IP;ESR1;TLE1
2	GO:0032886	regulation of microtubule-based process	ORA	Oligo	2.66981	0.0401103	5	GeneSet556	Oligo_regulation of microtubule-based process	2.2047	295328	CHMP5;KIF25;BICD2;STMN1;BRCA1
2	GO:0051898	negative regulation of protein kinase B signaling	ORA	Astro	4.65011	0.0264804	3	GeneSet159	Astro_negative regulation of protein kinase B signaling	2.2047	295328	MUL1;PHLPP1;CIB1
2	GO:0030198	extracellular matrix organization	ORA	Oligo	2.1974	0.0412151	7	GeneSet557	Oligo_extracellular matrix organization	2.2047	295328	LOXL3;ETS1;LAMB3;COL5A1;ADAMTS2;ITGA8;PXDN
2	GO:0055082	cellular chemical homeostasis	ORA	Astro	1.61479	0.0275237	19	GeneSet160	Astro_cellular chemical homeostasis	2.2047	295328	CDH23;GCK;ATP1A3;FOXA2;CA7;ESR1;LRP5;ATP2B2;FAM155A;GRIN2A;CLN5;HMOX2;HERPUD1;UBTF;PTPRN2;RAB11B;KCNMA1;OPRK1;ADRA1A
2	GO:0042593	glucose homeostasis	ORA	Astro	2.23525	0.0278347	8	GeneSet161	Astro_glucose homeostasis	2.2047	295328	GCK;FOXA2;LRP5;UBTF;GPRC5B;PTPRN2;RAB11B;OPRK1
2	GO:0007212	dopamine receptor signaling pathway	ORA	Astro	4.54197	0.0281519	3	GeneSet164	Astro_dopamine receptor signaling pathway	2.2047	295328	GNAS;PALM;PRMT5
2	GO:0032924	activin receptor signaling pathway	ORA	Astro	4.54197	0.0281519	3	GeneSet163	Astro_activin receptor signaling pathway	2.2047	295328	CITED2;ACVR2A;SMAD2
2	GO:0051489	regulation of filopodium assembly	ORA	Astro	4.54197	0.0281519	3	GeneSet165	Astro_regulation of filopodium assembly	2.2047	295328	MYO10;DPYSL3;PALM
2	GO:0002790	peptide secretion	ORA	Oligo	1.87162	0.0422618	10	GeneSet559	Oligo_peptide secretion	2.2047	295328	IRS2;ARHGEF7;MYO18A;DYSF;MBP;ICA1;CACNA1E;APBB1;TRIM27;MIF
2	GO:0048041	focal adhesion assembly	ORA	Micro	4.79459	0.0248202	3	GeneSet377	Micro_focal adhesion assembly	2.2047	295328	PTPRJ;WNT4;ARHGEF7
2	GO:0018105	peptidyl-serine phosphorylation	ORA	Micro	2.68633	0.0248451	6	GeneSet378	Micro_peptidyl-serine phosphorylation	2.2047	295328	MAPK7;BCAR3;CSNK1D;MAPK8;PKN2;RASSF2
2	GO:0072525	pyridine-containing compound biosynthetic process	ORA	Astro	2.9325	0.028323	5	GeneSet166	Astro_pyridine-containing compound biosynthetic process	2.2047	295328	GCK;KMO;PRKAG2;PDXK;PGAM2
2	GO:0033500	carbohydrate homeostasis	ORA	Astro	2.22569	0.028453	8	GeneSet167	Astro_carbohydrate homeostasis	2.2047	295328	GCK;FOXA2;LRP5;UBTF;GPRC5B;PTPRN2;RAB11B;OPRK1
2	GO:0006887	exocytosis	ORA	Micro	1.83596	0.0250107	13	GeneSet379	Micro_exocytosis	2.2047	295328	CYBA;CTBP2;PTPRJ;TAGLN2;SCIN;SLC15A4;ITGB2;COPB1;MANBA;RPH3AL;CDK13;ERP44;RAB33B
2	GO:0070201	regulation of establishment of protein localization	ORA	Micro	1.96163	0.0250485	11	GeneSet380	Micro_regulation of establishment of protein localization	2.2047	295328	IL17RA;CIB1;FFAR2;MAPK8;ICA1;PTGER4;ITGB2;IRS2;RPH3AL;TRPM4;CNST
2	GO:0010639	negative regulation of organelle organization	ORA	Astro	1.93024	0.0287263	11	GeneSet168	Astro_negative regulation of organelle organization	2.2047	295328	ACAA2;KDM3A;MNAT1;CLEC16A;MUL1;BBS4;KANK1;TERF1;CIB1;RTEL1;TMOD2
2	GO:0001764	neuron migration	ORA	Astro	2.58682	0.029242	6	GeneSet169	Astro_neuron migration	2.2047	295328	DAB2IP;MDGA1;LRP12;BBS4;FBXO31;NTRK3
2	GO:0048585	negative regulation of response to stimulus	ORA	Oligo	1.48058	0.0441171	21	GeneSet563	Oligo_negative regulation of response to stimulus	2.2047	295328	LPAR1;DNM1;ADRA1A;ARHGEF7;KANK1;LOXL3;EPHA10;ETS1;ADAMTS18;ACAA2;RASSF2;USP14;PRDM15;PDE8A;ONECUT2;STMN1;PXDN;PDE2A;BRCA1;TRIM27;MIF
2	GO:0045765	regulation of angiogenesis	ORA	Micro	2.67684	0.0252239	6	GeneSet382	Micro_regulation of angiogenesis	2.2047	295328	BRCA1;MAPK7;CIB1;ITGB2;HOXA5;FOXJ2
2	GO:0090130	tissue migration	ORA	Micro	2.67684	0.0252239	6	GeneSet381	Micro_tissue migration	2.2047	295328	CIB1;GPX1;PKN2;STAT5A;ITGB2;ATOH8
2	GO:0090101	negative regulation of transmembrane receptor protein serine/threonine kinase signaling pathway	ORA	Astro	2.90632	0.0292888	5	GeneSet170	Astro_negative regulation of transmembrane receptor protein serine/threonine kinase signaling pathway	2.2047	295328	MTMR4;SMAD2;PRDM16;VASN;TGFBR3
2	GO:0043086	negative regulation of catalytic activity	ORA	Oligo	1.72673	0.0462298	12	GeneSet564	Oligo_negative regulation of catalytic activity	2.2047	295328	CNST;IRS2;DHCR24;ELFN1;MNAT1;GABBR2;USP14;TMEM132D;PXK;PRPSAP2;PPP1R12B;TRIM27
2	GO:0009411	response to UV	ORA	Micro	3.60736	0.0252469	4	GeneSet385	Micro_response to UV	2.2047	295328	BRCA2;MAPK8;GPX1;CREBBP
2	GO:0035023	regulation of Rho protein signal transduction	ORA	Micro	3.60736	0.0252469	4	GeneSet384	Micro_regulation of Rho protein signal transduction	2.2047	295328	MCF2L;EPS8;TRIO;ARHGEF7
2	GO:0042058	regulation of epidermal growth factor receptor signaling pathway	ORA	Micro	4.73466	0.0256416	3	GeneSet386	Micro_regulation of epidermal growth factor receptor signaling pathway	2.2047	295328	EPS15L1;PTPRJ;ARHGEF7
2	GO:0045936	negative regulation of phosphate metabolic process	ORA	Micro	2.13594	0.0256975	9	GeneSet387	Micro_negative regulation of phosphate metabolic process	2.2047	295328	FBLN1;CIB1;PTPRJ;IRS2;SWAP70;PPP1R2;RASSF2;CNST;PRDM15
2	GO:0072524	pyridine-containing compound metabolic process	ORA	Astro	2.553	0.030909	6	GeneSet171	Astro_pyridine-containing compound metabolic process	2.2047	295328	GCK;KCNAB2;KMO;PRKAG2;PDXK;PGAM2
2	GO:0022604	regulation of cell morphogenesis	ORA	Astro	1.78926	0.0314452	13	GeneSet172	Astro_regulation of cell morphogenesis	2.2047	295328	ITGB2;MYO10;KNDC1;CACNG7;MUL1;KANK1;CHRNB2;CIB1;PALM;FBLN1;FBXO31;CDH4;NTRK3
2	GO:0038066	p38MAPK cascade	ORA	Astro	4.3401	0.0316592	3	GeneSet174	Astro_p38MAPK cascade	2.2047	295328	DAB2IP;PHLPP1;OPRK1
2	GO:0030334	regulation of cell migration	ORA	Micro	1.88444	0.0258552	12	GeneSet388	Micro_regulation of cell migration	2.2047	295328	CIB1;DPYSL3;PTPRJ;PTGER4;STAT5A;WNT4;IRS2;HAS1;CITED2;SWAP70;ATOH8;ARHGEF7
2	GO:1900274	regulation of phospholipase C activity	ORA	Astro	4.3401	0.0316592	3	GeneSet173	Astro_regulation of phospholipase C activity	2.2047	295328	ESR1;NTRK3;ADRA1A
2	GO:0010563	negative regulation of phosphorus metabolic process	ORA	Micro	2.13193	0.0259689	9	GeneSet389	Micro_negative regulation of phosphorus metabolic process	2.2047	295328	FBLN1;CIB1;PTPRJ;IRS2;SWAP70;PPP1R2;RASSF2;CNST;PRDM15
2	GO:0031589	cell-substrate adhesion	ORA	Astro	1.96089	0.0329137	10	GeneSet175	Astro_cell-substrate adhesion	2.2047	295328	ITGB2;COL5A3;ITGA8;ABI3BP;KANK1;ANTXR1;CIB1;RADIL;FBLN1;SORBS3
2	GO:0022603	regulation of anatomical structure morphogenesis	ORA	Micro	1.77649	0.0260723	14	GeneSet390	Micro_regulation of anatomical structure morphogenesis	2.2047	295328	BRCA1;FBLN1;MAPK7;EPS8;CDH4;CIB1;ESR1;WNT4;ITGB2;HOXA5;CITED2;FOXJ2;ARHGEF7;COL5A1
2	GO:0006633	fatty acid biosynthetic process	ORA	Oligo	2.96403	0.0466139	4	GeneSet565	Oligo_fatty acid biosynthetic process	2.2047	295328	ASAH2B;THNSL2;BRCA1;MIF
2	GO:0002253	activation of immune response	ORA	Micro	2.12794	0.0262423	9	GeneSet391	Micro_activation of immune response	2.2047	295328	FFAR2;LILRA4;CYBA;CREBBP;PTPRJ;ESR1;PLCG2;ITGB2;ALPK1
2	GO:1903530	regulation of secretion by cell	ORA	Micro	1.94514	0.0264343	11	GeneSet392	Micro_regulation of secretion by cell	2.2047	295328	IL17RA;FFAR2;ICA1;PTGER4;KMO;ITGB2;IRS2;RPH3AL;TRPM4;ARHGEF7;RAB33B
3	GO:0042391	regulation of membrane potential	ORA	Oligo	3.15734	0.000444329	12	GeneSet393	Oligo_regulation of membrane potential	12.6113	27858.4	KCNMA1;ADRA1A;CHRNB2;GRIN2D;KCNA1;GRIN2A;SLC1A6;SHANK3;CACNA1E;PXK;NALCN;SLC17A7
3	GO:0007268	chemical synaptic transmission	ORA	Oligo	2.54431	0.000567343	16	GeneSet394	Oligo_chemical synaptic transmission	12.6113	27858.4	DNM1;ADRA1A;CHRNB2;GRIN2D;KCNA1;MBP;GRIN2A;GABBR2;SYN2;USP14;SLC1A6;SHANK3;SYN3;CACNA1E;PXK;SLC17A7
3	GO:0098916	anterograde trans-synaptic signaling	ORA	Oligo	2.54431	0.000567343	16	GeneSet395	Oligo_anterograde trans-synaptic signaling	12.6113	27858.4	DNM1;ADRA1A;CHRNB2;GRIN2D;KCNA1;MBP;GRIN2A;GABBR2;SYN2;USP14;SLC1A6;SHANK3;SYN3;CACNA1E;PXK;SLC17A7
3	GO:0099537	trans-synaptic signaling	ORA	Oligo	2.51493	0.000642799	16	GeneSet396	Oligo_trans-synaptic signaling	12.6113	27858.4	DNM1;ADRA1A;CHRNB2;GRIN2D;KCNA1;MBP;GRIN2A;GABBR2;SYN2;USP14;SLC1A6;SHANK3;SYN3;CACNA1E;PXK;SLC17A7
3	GO:0006811	ion transport	ORA	Oligo	1.89676	0.000677481	28	GeneSet397	Oligo_ion transport	12.6113	27858.4	KCNG1;DPP6;KCNMA1;ADRA1A;CHRNB2;ATP4A;GJD3;IRS2;GRIN2D;KCNA1;DYSF;KCNK9;ATP9B;FAM155A;GRIN2A;CNNM1;SLC1A6;SHANK3;PLLP;SLC6A13;ATP8A2;CACNA1E;PDE2A;PXK;NALCN;TRIM27;MIF;SLC17A7
3	GO:0099536	synaptic signaling	ORA	Oligo	2.49692	0.000694202	16	GeneSet398	Oligo_synaptic signaling	12.6113	27858.4	DNM1;ADRA1A;CHRNB2;GRIN2D;KCNA1;MBP;GRIN2A;GABBR2;SYN2;USP14;SLC1A6;SHANK3;SYN3;CACNA1E;PXK;SLC17A7
3	GO:0060078	regulation of postsynaptic membrane potential	ORA	Oligo	4.77057	0.00166211	6	GeneSet407	Oligo_regulation of postsynaptic membrane potential	12.6113	27858.4	CHRNB2;GRIN2D;KCNA1;GRIN2A;SHANK3;SLC17A7
3	GO:0030001	metal ion transport	ORA	Oligo	2.20188	0.00186433	17	GeneSet409	Oligo_metal ion transport	12.6113	27858.4	KCNG1;DPP6;KCNMA1;ADRA1A;CHRNB2;ATP4A;GRIN2D;KCNA1;DYSF;KCNK9;FAM155A;GRIN2A;CACNA1E;PDE2A;NALCN;TRIM27;SLC17A7
3	GO:0060079	excitatory postsynaptic potential	ORA	Oligo	5.50142	0.00218511	5	GeneSet413	Oligo_excitatory postsynaptic potential	12.6113	27858.4	CHRNB2;GRIN2D;GRIN2A;SHANK3;SLC17A7
3	GO:0043269	regulation of ion transport	ORA	Oligo	2.36433	0.00249207	14	GeneSet417	Oligo_regulation of ion transport	12.6113	27858.4	KCNG1;DPP6;KCNMA1;CHRNB2;IRS2;KCNA1;DYSF;SHANK3;ATP8A2;CACNA1E;PXK;NALCN;TRIM27;MIF
3	GO:0071804	cellular potassium ion transport	ORA	Oligo	3.77474	0.00264732	7	GeneSet418	Oligo_cellular potassium ion transport	12.6113	27858.4	KCNG1;DPP6;KCNMA1;ATP4A;KCNA1;KCNK9;NALCN
3	GO:0071805	potassium ion transmembrane transport	ORA	Oligo	3.77474	0.00264732	7	GeneSet419	Oligo_potassium ion transmembrane transport	12.6113	27858.4	KCNG1;DPP6;KCNMA1;ATP4A;KCNA1;KCNK9;NALCN
3	GO:0051049	regulation of transport	ORA	Oligo	1.72804	0.00274952	28	GeneSet422	Oligo_regulation of transport	12.6113	27858.4	KCNG1;DPP6;DNM1;DNAJC6;KCNMA1;CNST;ADRA1A;CHRNB2;IRS2;ARHGEF7;MYO18A;KCNA1;GAB2;DYSF;MBP;ACAA2;ICA1;RAB33B;SHANK3;ATP8A2;CACNA1E;PDE2A;PXK;APBB1;NALCN;TRIM27;MIF;SLC17A7
3	GO:0006836	neurotransmitter transport	ORA	Oligo	3.25159	0.00335747	8	GeneSet426	Oligo_neurotransmitter transport	12.6113	27858.4	ADRA1A;CHRNB2;ICA1;SYN2;SLC1A6;SLC6A13;SYN3;SLC17A7
3	GO:0006816	calcium ion transport	ORA	Oligo	2.70965	0.00402746	10	GeneSet430	Oligo_calcium ion transport	12.6113	27858.4	ADRA1A;CHRNB2;GRIN2D;DYSF;FAM155A;GRIN2A;CACNA1E;PDE2A;NALCN;TRIM27
3	GO:0097479	synaptic vesicle localization	ORA	Oligo	3.98517	0.00407414	6	GeneSet431	Oligo_synaptic vesicle localization	12.6113	27858.4	DNM1;ADRA1A;CHRNB2;SYN2;KIF5C;SYN3
3	GO:0070509	calcium ion import	ORA	Oligo	5.8095	0.0050099	4	GeneSet440	Oligo_calcium ion import	12.6113	27858.4	DYSF;FAM155A;CACNA1E;TRIM27
3	GO:0006813	potassium ion transport	ORA	Oligo	3.32968	0.00526125	7	GeneSet441	Oligo_potassium ion transport	12.6113	27858.4	KCNG1;DPP6;KCNMA1;ATP4A;KCNA1;KCNK9;NALCN
3	GO:0034220	ion transmembrane transport	ORA	Oligo	1.88149	0.00578688	19	GeneSet447	Oligo_ion transmembrane transport	12.6113	27858.4	KCNG1;DPP6;KCNMA1;CHRNB2;ATP4A;GJD3;IRS2;GRIN2D;KCNA1;DYSF;KCNK9;FAM155A;GRIN2A;SLC1A6;SHANK3;CACNA1E;PDE2A;NALCN;SLC17A7
3	GO:0098662	inorganic cation transmembrane transport	ORA	Oligo	2.11218	0.00670748	14	GeneSet452	Oligo_inorganic cation transmembrane transport	12.6113	27858.4	KCNG1;DPP6;KCNMA1;ATP4A;GRIN2D;KCNA1;DYSF;KCNK9;FAM155A;GRIN2A;CACNA1E;PDE2A;NALCN;SLC17A7
3	GO:0098655	cation transmembrane transport	ORA	Oligo	2.01719	0.00762552	15	GeneSet454	Oligo_cation transmembrane transport	12.6113	27858.4	KCNG1;DPP6;KCNMA1;ATP4A;GRIN2D;KCNA1;DYSF;KCNK9;FAM155A;GRIN2A;SHANK3;CACNA1E;PDE2A;NALCN;SLC17A7
3	GO:0070838	divalent metal ion transport	ORA	Oligo	2.43143	0.00843767	10	GeneSet462	Oligo_divalent metal ion transport	12.6113	27858.4	ADRA1A;CHRNB2;GRIN2D;DYSF;FAM155A;GRIN2A;CACNA1E;PDE2A;NALCN;TRIM27
3	GO:0072511	divalent inorganic cation transport	ORA	Oligo	2.41526	0.00881959	10	GeneSet463	Oligo_divalent inorganic cation transport	12.6113	27858.4	ADRA1A;CHRNB2;GRIN2D;DYSF;FAM155A;GRIN2A;CACNA1E;PDE2A;NALCN;TRIM27
3	GO:0006812	cation transport	ORA	Oligo	1.76481	0.0133688	18	GeneSet489	Oligo_cation transport	12.6113	27858.4	KCNG1;DPP6;KCNMA1;ADRA1A;CHRNB2;ATP4A;GRIN2D;KCNA1;DYSF;KCNK9;FAM155A;GRIN2A;SHANK3;CACNA1E;PDE2A;NALCN;TRIM27;SLC17A7
3	GO:0050806	positive regulation of synaptic transmission	ORA	Astro	2.84819	0.0119076	7	GeneSet103	Astro_positive regulation of synaptic transmission	12.6113	27858.4	CA7;GRIN2A;KMO;CACNG7;SHANK2;CHRNB2;ADRA1A
3	GO:0032940	secretion by cell	ORA	Oligo	1.628	0.0154507	22	GeneSet496	Oligo_secretion by cell	12.6113	27858.4	COPB1;MANBA;ADRA1A;CHRNB2;IRS2;ARHGEF7;MYO18A;GAB2;DYSF;MBP;ICA1;ERP44;RAB33B;SYN2;SLC1A6;SYN3;CACNA1E;APBB1;HMOX2;TRIM27;MIF;SLC17A7
3	GO:0050806	positive regulation of synaptic transmission	ORA	Oligo	3.404	0.016098	5	GeneSet498	Oligo_positive regulation of synaptic transmission	12.6113	27858.4	ADRA1A;CHRNB2;GRIN2D;GRIN2A;SHANK3
3	GO:0098660	inorganic ion transmembrane transport	ORA	Oligo	1.88737	0.0167605	14	GeneSet499	Oligo_inorganic ion transmembrane transport	12.6113	27858.4	KCNG1;DPP6;KCNMA1;ATP4A;GRIN2D;KCNA1;DYSF;KCNK9;FAM155A;GRIN2A;CACNA1E;PDE2A;NALCN;SLC17A7
3	GO:0060627	regulation of vesicle-mediated transport	ORA	Oligo	2.18293	0.0169175	10	GeneSet500	Oligo_regulation of vesicle-mediated transport	12.6113	27858.4	DNM1;DNAJC6;CNST;ADRA1A;CHRNB2;MYO18A;GAB2;DYSF;RAB33B;SLC17A7
3	GO:0007267	cell-cell signaling	ORA	Oligo	1.58969	0.0172719	23	GeneSet501	Oligo_cell-cell signaling	12.6113	27858.4	DNM1;GPRC5B;ADRA1A;CHRNB2;IRS2;GRIN2D;ARHGEF7;KANK1;KCNA1;MBP;ICA1;GRIN2A;FGF5;GABBR2;SYN2;USP14;PRDM15;SLC1A6;SHANK3;SYN3;CACNA1E;PXK;SLC17A7
3	GO:0070588	calcium ion transmembrane transport	ORA	Oligo	2.61129	0.0183335	7	GeneSet504	Oligo_calcium ion transmembrane transport	12.6113	27858.4	GRIN2D;DYSF;FAM155A;GRIN2A;CACNA1E;PDE2A;NALCN
3	GO:0007269	neurotransmitter secretion	ORA	Astro	2.76188	0.0139146	7	GeneSet112	Astro_neurotransmitter secretion	12.6113	27858.4	FBXL20;KMO;CTBP2;PTPRN2;NRXN2;CHRNB2;ADRA1A
3	GO:0099643	signal release from synapse	ORA	Astro	2.76188	0.0139146	7	GeneSet113	Astro_signal release from synapse	12.6113	27858.4	FBXL20;KMO;CTBP2;PTPRN2;NRXN2;CHRNB2;ADRA1A
3	GO:0034765	regulation of ion transmembrane transport	ORA	Oligo	2.22302	0.0206734	9	GeneSet513	Oligo_regulation of ion transmembrane transport	12.6113	27858.4	KCNG1;DPP6;KCNMA1;IRS2;KCNA1;DYSF;SHANK3;CACNA1E;NALCN
3	GO:0001505	regulation of neurotransmitter levels	ORA	Astro	2.13766	0.0147808	11	GeneSet117	Astro_regulation of neurotransmitter levels	12.6113	27858.4	ITGB2;FBXL20;GRIN2A;KMO;MOXD1;CTBP2;PTPRN2;NRXN2;CHRNB2;HTR1A;ADRA1A
3	GO:0051640	organelle localization	ORA	Oligo	1.90545	0.0243368	12	GeneSet518	Oligo_organelle localization	12.6113	27858.4	DNM1;ADRA1A;CHRNB2;CHMP5;GAB2;KIF25;BICD2;ARL8B;SYN2;KIF5C;SYN3;STX12
3	GO:0055085	transmembrane transport	ORA	Oligo	1.5342	0.0318481	21	GeneSet529	Oligo_transmembrane transport	12.6113	27858.4	KCNG1;DPP6;KCNMA1;CHRNB2;ATP4A;GJD3;IRS2;GRIN2D;KCNA1;DYSF;KCNK9;FAM155A;GRIN2A;TOMM20;SLC1A6;SHANK3;SLC6A13;CACNA1E;PDE2A;NALCN;SLC17A7
3	GO:0006836	neurotransmitter transport	ORA	Astro	2.18625	0.0230328	9	GeneSet146	Astro_neurotransmitter transport	12.6113	27858.4	FBXL20;ICA1;KMO;CTBP2;PTPRN2;NRXN2;CHRNB2;HTR1A;ADRA1A
3	GO:0060291	long-term synaptic potentiation	ORA	Oligo	4.18954	0.0350078	3	GeneSet539	Oligo_long-term synaptic potentiation	12.6113	27858.4	GRIN2D;GRIN2A;SHANK3
3	GO:0001505	regulation of neurotransmitter levels	ORA	Oligo	2.27611	0.0351384	7	GeneSet541	Oligo_regulation of neurotransmitter levels	12.6113	27858.4	ADRA1A;CHRNB2;GRIN2A;SYN2;SLC1A6;SYN3;SLC17A7
3	GO:1901379	regulation of potassium ion transmembrane transport	ORA	Oligo	4.0848	0.0373154	3	GeneSet546	Oligo_regulation of potassium ion transmembrane transport	12.6113	27858.4	KCNG1;DPP6;KCNA1
3	GO:0050804	modulation of chemical synaptic transmission	ORA	Oligo	2.09477	0.0382838	8	GeneSet549	Oligo_modulation of chemical synaptic transmission	12.6113	27858.4	DNM1;ADRA1A;CHRNB2;GRIN2D;GRIN2A;SHANK3;SYN3;PXK
3	GO:0099177	regulation of trans-synaptic signaling	ORA	Oligo	2.08975	0.0387405	8	GeneSet552	Oligo_regulation of trans-synaptic signaling	12.6113	27858.4	DNM1;ADRA1A;CHRNB2;GRIN2D;GRIN2A;SHANK3;SYN3;PXK
3	GO:0042493	response to drug	ORA	Oligo	1.64378	0.0398379	15	GeneSet555	Oligo_response to drug	12.6113	27858.4	KCNMA1;ADRA1A;CHRNB2;GABPA;CHMP5;ETS1;GRIN2A;FBXO32;SLC35F3;PDE8A;RAP2A;SLC1A6;PDE2A;BRCA1;SLC17A7
3	GO:1901615	organic hydroxy compound metabolic process	ORA	Oligo	1.96071	0.0412683	9	GeneSet558	Oligo_organic hydroxy compound metabolic process	12.6113	27858.4	HDLBP;CHRNB2;ASAH2B;DHCR24;DYSF;AKR7A2;ACAA2;GRIN2A;GK5
3	GO:0060402	calcium ion transport into cytosol	ORA	Oligo	3.04694	0.0428598	4	GeneSet562	Oligo_calcium ion transport into cytosol	12.6113	27858.4	ADRA1A;GRIN2D;FAM155A;GRIN2A
4	GO:0035024	negative regulation of Rho protein signal transduction	ORA	Oligo	15.5612	0.000893666	3	GeneSet402	Oligo_negative regulation of Rho protein signal transduction	36.5922	35165.1	ADRA1A;KANK1;STMN1
4	GO:0032231	regulation of actin filament bundle assembly	ORA	Oligo	5.98506	0.00150633	5	GeneSet406	Oligo_regulation of actin filament bundle assembly	36.5922	35165.1	LPAR1;ARHGEF10;SHANK3;NOX4;STMN1
4	GO:0035023	regulation of Rho protein signal transduction	ORA	Oligo	4.66835	0.00185535	6	GeneSet408	Oligo_regulation of Rho protein signal transduction	36.5922	35165.1	LPAR1;ARHGEF10;ADRA1A;ARHGEF7;KANK1;STMN1
4	GO:0097435	supramolecular fiber organization	ORA	Oligo	2.3828	0.00232169	14	GeneSet414	Oligo_supramolecular fiber organization	36.5922	35165.1	LPAR1;MYOM2;ARHGEF10;KANK1;LOXL3;COL5A1;NCKAP5;SHANK3;ADAMTS2;NOX4;BCAR1;STMN1;USH1C;TRIM27
4	GO:0051017	actin filament bundle assembly	ORA	Oligo	4.416	0.00245408	6	GeneSet416	Oligo_actin filament bundle assembly	36.5922	35165.1	LPAR1;ARHGEF10;SHANK3;NOX4;STMN1;USH1C
4	GO:0061572	actin filament bundle organization	ORA	Oligo	4.32827	0.00271247	6	GeneSet420	Oligo_actin filament bundle organization	36.5922	35165.1	LPAR1;ARHGEF10;SHANK3;NOX4;STMN1;USH1C
4	GO:0007015	actin filament organization	ORA	Oligo	2.80743	0.00313602	10	GeneSet425	Oligo_actin filament organization	36.5922	35165.1	LPAR1;MYOM2;ARHGEF10;KANK1;SHANK3;NOX4;BCAR1;STMN1;USH1C;TRIM27
4	GO:0051056	regulation of small GTPase mediated signal transduction	ORA	Oligo	2.96179	0.00353175	9	GeneSet428	Oligo_regulation of small GTPase mediated signal transduction	36.5922	35165.1	LPAR1;ARHGEF10;ADRA1A;IRS2;ARHGEF7;KANK1;ARHGAP10;ARHGAP22;STMN1
4	GO:0042552	myelination	ORA	Oligo	4.65505	0.00448923	5	GeneSet433	Oligo_myelination	36.5922	35165.1	LPAR1;ARHGEF10;MBP;NAB1;PLLP
4	GO:0007272	ensheathment of neurons	ORA	Oligo	4.57681	0.00482278	5	GeneSet435	Oligo_ensheathment of neurons	36.5922	35165.1	LPAR1;ARHGEF10;MBP;NAB1;PLLP
4	GO:0008366	axon ensheathment	ORA	Oligo	4.57681	0.00482278	5	GeneSet436	Oligo_axon ensheathment	36.5922	35165.1	LPAR1;ARHGEF10;MBP;NAB1;PLLP
4	GO:0051492	regulation of stress fiber assembly	ORA	Oligo	5.58606	0.00575664	4	GeneSet445	Oligo_regulation of stress fiber assembly	36.5922	35165.1	LPAR1;ARHGEF10;NOX4;STMN1
4	GO:0046578	regulation of Ras protein signal transduction	ORA	Oligo	3.25853	0.00590547	7	GeneSet448	Oligo_regulation of Ras protein signal transduction	36.5922	35165.1	LPAR1;ARHGEF10;ADRA1A;IRS2;ARHGEF7;KANK1;STMN1
4	GO:0051493	regulation of cytoskeleton organization	ORA	Oligo	2.39642	0.00647934	11	GeneSet450	Oligo_regulation of cytoskeleton organization	36.5922	35165.1	LPAR1;ARHGEF10;CHMP5;KANK1;KIF25;BICD2;SHANK3;NOX4;STMN1;BRCA1;TRIM27
4	GO:0031032	actomyosin structure organization	ORA	Oligo	3.552	0.00707609	6	GeneSet453	Oligo_actomyosin structure organization	36.5922	35165.1	LPAR1;MYOM2;ARHGEF10;MYO18A;NOX4;STMN1
4	GO:0110053	regulation of actin filament organization	ORA	Oligo	3.04999	0.00836694	7	GeneSet458	Oligo_regulation of actin filament organization	36.5922	35165.1	LPAR1;ARHGEF10;KANK1;SHANK3;NOX4;STMN1;TRIM27
4	GO:0110020	regulation of actomyosin structure organization	ORA	Oligo	5.00819	0.00843254	4	GeneSet460	Oligo_regulation of actomyosin structure organization	36.5922	35165.1	LPAR1;ARHGEF10;NOX4;STMN1
4	GO:0030038	contractile actin filament bundle assembly	ORA	Oligo	4.736	0.0102206	4	GeneSet470	Oligo_contractile actin filament bundle assembly	36.5922	35165.1	LPAR1;ARHGEF10;NOX4;STMN1
4	GO:0043149	stress fiber assembly	ORA	Oligo	4.736	0.0102206	4	GeneSet471	Oligo_stress fiber assembly	36.5922	35165.1	LPAR1;ARHGEF10;NOX4;STMN1
4	GO:0046580	negative regulation of Ras protein signal transduction	ORA	Oligo	6.66907	0.0102664	3	GeneSet473	Oligo_negative regulation of Ras protein signal transduction	36.5922	35165.1	ADRA1A;KANK1;STMN1
4	GO:0007266	Rho protein signal transduction	ORA	Oligo	3.21955	0.0111728	6	GeneSet477	Oligo_Rho protein signal transduction	36.5922	35165.1	LPAR1;ARHGEF10;ADRA1A;ARHGEF7;KANK1;STMN1
4	GO:0051496	positive regulation of stress fiber assembly	ORA	Oligo	6.28431	0.0120719	3	GeneSet483	Oligo_positive regulation of stress fiber assembly	36.5922	35165.1	LPAR1;ARHGEF10;NOX4
4	GO:0030036	actin cytoskeleton organization	ORA	Oligo	2.08808	0.0128103	12	GeneSet486	Oligo_actin cytoskeleton organization	36.5922	35165.1	LPAR1;MYOM2;ARHGEF10;KANK1;MYO18A;RAP2A;SHANK3;NOX4;BCAR1;STMN1;USH1C;TRIM27
4	GO:0007264	small GTPase mediated signal transduction	ORA	Oligo	2.17067	0.012991	11	GeneSet487	Oligo_small GTPase mediated signal transduction	36.5922	35165.1	LPAR1;ARHGEF10;ADRA1A;IRS2;ARHGEF7;KANK1;ARHGAP10;ARHGAP22;RAB33B;RAP2A;STMN1
4	GO:0051058	negative regulation of small GTPase mediated signal transduction	ORA	Oligo	5.94153	0.0140484	3	GeneSet493	Oligo_negative regulation of small GTPase mediated signal transduction	36.5922	35165.1	ADRA1A;KANK1;STMN1
4	GO:0032233	positive regulation of actin filament bundle assembly	ORA	Oligo	5.27071	0.0193356	3	GeneSet505	Oligo_positive regulation of actin filament bundle assembly	36.5922	35165.1	LPAR1;ARHGEF10;NOX4
4	GO:0007265	Ras protein signal transduction	ORA	Oligo	2.24337	0.0196209	9	GeneSet507	Oligo_Ras protein signal transduction	36.5922	35165.1	LPAR1;ARHGEF10;ADRA1A;IRS2;ARHGEF7;KANK1;RAB33B;RAP2A;STMN1
4	GO:0032956	regulation of actin cytoskeleton organization	ORA	Oligo	2.3828	0.0284229	7	GeneSet523	Oligo_regulation of actin cytoskeleton organization	36.5922	35165.1	LPAR1;ARHGEF10;KANK1;SHANK3;NOX4;STMN1;TRIM27
4	GO:0030029	actin filament-based process	ORA	Oligo	1.82816	0.0320771	12	GeneSet531	Oligo_actin filament-based process	36.5922	35165.1	LPAR1;MYOM2;ARHGEF10;KANK1;MYO18A;RAP2A;SHANK3;NOX4;BCAR1;STMN1;USH1C;TRIM27
4	GO:1902903	regulation of supramolecular fiber organization	ORA	Oligo	2.31762	0.0323371	7	GeneSet532	Oligo_regulation of supramolecular fiber organization	36.5922	35165.1	LPAR1;ARHGEF10;KANK1;SHANK3;NOX4;STMN1;TRIM27
4	GO:0010001	glial cell differentiation	ORA	Oligo	2.77878	0.0346981	5	GeneSet538	Oligo_glial cell differentiation	36.5922	35165.1	LPAR1;ARHGEF10;FGF5;NAB1;PRDM8
5	GO:1901028	regulation of mitochondrial outer membrane permeabilization involved in apoptotic signaling pathway	ORA	Astro	7.75019	0.000439724	5	GeneSet8	Astro_regulation of mitochondrial outer membrane permeabilization involved in apoptotic signaling pathway	92.2533	20757	ACAA2;MUL1;MAPK8;TFDP1;PPP1R13B
5	GO:0097345	mitochondrial outer membrane permeabilization	ORA	Astro	6.25977	0.00118608	5	GeneSet26	Astro_mitochondrial outer membrane permeabilization	92.2533	20757	ACAA2;MUL1;MAPK8;TFDP1;PPP1R13B
5	GO:0090559	regulation of membrane permeability	ORA	Astro	4.94442	0.00134989	6	GeneSet28	Astro_regulation of membrane permeability	92.2533	20757	F11R;ACAA2;MUL1;MAPK8;TFDP1;PPP1R13B
5	GO:1902110	positive regulation of mitochondrial membrane permeability involved in apoptotic process	ORA	Astro	6.02792	0.00140783	5	GeneSet29	Astro_positive regulation of mitochondrial membrane permeability involved in apoptotic process	92.2533	20757	ACAA2;MUL1;MAPK8;TFDP1;PPP1R13B
5	GO:1902686	mitochondrial outer membrane permeabilization involved in programmed cell death	ORA	Astro	5.81264	0.00165872	5	GeneSet32	Astro_mitochondrial outer membrane permeabilization involved in programmed cell death	92.2533	20757	ACAA2;MUL1;MAPK8;TFDP1;PPP1R13B
5	GO:0035794	positive regulation of mitochondrial membrane permeability	ORA	Astro	5.6122	0.00194095	5	GeneSet34	Astro_positive regulation of mitochondrial membrane permeability	92.2533	20757	ACAA2;MUL1;MAPK8;TFDP1;PPP1R13B
5	GO:1902108	regulation of mitochondrial membrane permeability involved in apoptotic process	ORA	Astro	5.51708	0.00209452	5	GeneSet36	Astro_regulation of mitochondrial membrane permeability involved in apoptotic process	92.2533	20757	ACAA2;MUL1;MAPK8;TFDP1;PPP1R13B
5	GO:1905710	positive regulation of membrane permeability	ORA	Astro	5.42513	0.00225678	5	GeneSet39	Astro_positive regulation of membrane permeability	92.2533	20757	ACAA2;MUL1;MAPK8;TFDP1;PPP1R13B
5	GO:0046902	regulation of mitochondrial membrane permeability	ORA	Astro	4.7175	0.0041544	5	GeneSet58	Astro_regulation of mitochondrial membrane permeability	92.2533	20757	ACAA2;MUL1;MAPK8;TFDP1;PPP1R13B
5	GO:1900739	regulation of protein insertion into mitochondrial membrane involved in apoptotic signaling pathway	ORA	Astro	8.1377	0.0057112	3	GeneSet72	Astro_regulation of protein insertion into mitochondrial membrane involved in apoptotic signaling pathway	92.2533	20757	MAPK8;TFDP1;PPP1R13B
5	GO:1900740	positive regulation of protein insertion into mitochondrial membrane involved in apoptotic signaling pathway	ORA	Astro	8.1377	0.0057112	3	GeneSet73	Astro_positive regulation of protein insertion into mitochondrial membrane involved in apoptotic signaling pathway	92.2533	20757	MAPK8;TFDP1;PPP1R13B
5	GO:0001844	protein insertion into mitochondrial membrane involved in apoptotic signaling pathway	ORA	Astro	6.97517	0.00883689	3	GeneSet85	Astro_protein insertion into mitochondrial membrane involved in apoptotic signaling pathway	92.2533	20757	MAPK8;TFDP1;PPP1R13B
5	GO:0051204	protein insertion into mitochondrial membrane	ORA	Astro	6.30015	0.0117234	3	GeneSet101	Astro_protein insertion into mitochondrial membrane	92.2533	20757	MAPK8;TFDP1;PPP1R13B
5	GO:1901030	positive regulation of mitochondrial outer membrane permeabilization involved in apoptotic signaling pathway	ORA	Astro	5.91832	0.0139144	3	GeneSet111	Astro_positive regulation of mitochondrial outer membrane permeabilization involved in apoptotic signaling pathway	92.2533	20757	MAPK8;TFDP1;PPP1R13B
5	GO:0008637	apoptotic mitochondrial changes	ORA	Astro	2.8061	0.0333593	5	GeneSet176	Astro_apoptotic mitochondrial changes	92.2533	20757	ACAA2;MUL1;MAPK8;TFDP1;PPP1R13B
6	GO:0097107	postsynaptic density assembly	ORA	Astro	10.8503	0.00246412	3	GeneSet45	Astro_postsynaptic density assembly	170	6120	SHANK2;NRXN2;NTRK3
6	GO:0098698	postsynaptic specialization assembly	ORA	Astro	8.87749	0.00444468	3	GeneSet60	Astro_postsynaptic specialization assembly	170	6120	SHANK2;NRXN2;NTRK3
6	GO:1904861	excitatory synapse assembly	ORA	Astro	8.49151	0.005054	3	GeneSet66	Astro_excitatory synapse assembly	170	6120	SHANK2;NRXN2;NTRK3
6	GO:0097106	postsynaptic density organization	ORA	Astro	6.30015	0.0117234	3	GeneSet100	Astro_postsynaptic density organization	170	6120	SHANK2;NRXN2;NTRK3
6	GO:0099068	postsynapse assembly	ORA	Astro	6.30015	0.0117234	3	GeneSet102	Astro_postsynapse assembly	170	6120	SHANK2;NRXN2;NTRK3
6	GO:0099084	postsynaptic specialization organization	ORA	Astro	5.74426	0.0150911	3	GeneSet119	Astro_postsynaptic specialization organization	170	6120	SHANK2;NRXN2;NTRK3
7	GO:0099504	synaptic vesicle cycle	ORA	Oligo	3.95076	0.00204961	7	GeneSet412	Oligo_synaptic vesicle cycle	85.3138	4180.38	DNM1;DNAJC6;ADRA1A;CHRNB2;SYN2;SYN3;SLC17A7
7	GO:0072583	clathrin-dependent endocytosis	ORA	Oligo	7.97035	0.00626491	3	GeneSet449	Oligo_clathrin-dependent endocytosis	85.3138	4180.38	DNM1;DNAJC6;CLTA
7	GO:0099003	vesicle-mediated transport in synapse	ORA	Oligo	3.21955	0.0111728	6	GeneSet478	Oligo_vesicle-mediated transport in synapse	85.3138	4180.38	DNM1;DNAJC6;ADRA1A;CHRNB2;KIF5C;SLC17A7
7	GO:0048488	synaptic vesicle endocytosis	ORA	Oligo	6.40754	0.0114512	3	GeneSet480	Oligo_synaptic vesicle endocytosis	85.3138	4180.38	DNM1;DNAJC6;SLC17A7
7	GO:0140238	presynaptic endocytosis	ORA	Oligo	6.40754	0.0114512	3	GeneSet481	Oligo_presynaptic endocytosis	85.3138	4180.38	DNM1;DNAJC6;SLC17A7
7	GO:0036465	synaptic vesicle recycling	ORA	Oligo	5.18705	0.0201688	3	GeneSet511	Oligo_synaptic vesicle recycling	85.3138	4180.38	DNM1;DNAJC6;SLC17A7
7	GO:0098693	regulation of synaptic vesicle cycle	ORA	Oligo	3.85586	0.0203392	4	GeneSet512	Oligo_regulation of synaptic vesicle cycle	85.3138	4180.38	DNM1;ADRA1A;CHRNB2;SLC17A7
8	GO:1901880	negative regulation of protein depolymerization	ORA	Micro	7.8911	0.00165435	4	GeneSet206	Micro_negative regulation of protein depolymerization	47.9441	25362.4	EPS8;CIB1;SCIN;SWAP70
8	GO:0043242	negative regulation of protein complex disassembly	ORA	Micro	7.1131	0.00242449	4	GeneSet213	Micro_negative regulation of protein complex disassembly	47.9441	25362.4	EPS8;CIB1;SCIN;SWAP70
8	GO:0070884	regulation of calcineurin-NFAT signaling cascade	ORA	Micro	10.8221	0.00264114	3	GeneSet215	Micro_regulation of calcineurin-NFAT signaling cascade	47.9441	25362.4	MAPK7;CIB1;DYRK2
8	GO:0106056	regulation of calcineurin-mediated signaling	ORA	Micro	10.8221	0.00264114	3	GeneSet216	Micro_regulation of calcineurin-mediated signaling	47.9441	25362.4	MAPK7;CIB1;DYRK2
8	GO:1901879	regulation of protein depolymerization	ORA	Micro	6.39279	0.00357149	4	GeneSet226	Micro_regulation of protein depolymerization	47.9441	25362.4	EPS8;CIB1;SCIN;SWAP70
8	GO:0030835	negative regulation of actin filament depolymerization	ORA	Micro	9.46932	0.00387388	3	GeneSet229	Micro_negative regulation of actin filament depolymerization	47.9441	25362.4	EPS8;SCIN;SWAP70
8	GO:0051494	negative regulation of cytoskeleton organization	ORA	Micro	4.64182	0.00454744	5	GeneSet234	Micro_negative regulation of cytoskeleton organization	47.9441	25362.4	BRCA1;EPS8;CIB1;SCIN;SWAP70
8	GO:0033173	calcineurin-NFAT signaling cascade	ORA	Micro	8.80867	0.00475613	3	GeneSet237	Micro_calcineurin-NFAT signaling cascade	47.9441	25362.4	MAPK7;CIB1;DYRK2
8	GO:0097720	calcineurin-mediated signaling	ORA	Micro	8.23419	0.00575041	3	GeneSet247	Micro_calcineurin-mediated signaling	47.9441	25362.4	MAPK7;CIB1;DYRK2
8	GO:0051493	regulation of cytoskeleton organization	ORA	Micro	2.52515	0.00646075	10	GeneSet253	Micro_regulation of cytoskeleton organization	47.9441	25362.4	BRCA1;EPS8;CIB1;TRIM36;SCIN;F11R;PTGER4;WNT4;SWAP70;BICD2
8	GO:0051017	actin filament bundle assembly	ORA	Micro	4.26546	0.00647894	5	GeneSet254	Micro_actin filament bundle assembly	47.9441	25362.4	EPS8;DPYSL3;PTGER4;WNT4;SWAP70
8	GO:0061572	actin filament bundle organization	ORA	Micro	4.18071	0.00703972	5	GeneSet259	Micro_actin filament bundle organization	47.9441	25362.4	EPS8;DPYSL3;PTGER4;WNT4;SWAP70
8	GO:0030834	regulation of actin filament depolymerization	ORA	Micro	7.57545	0.0072565	3	GeneSet264	Micro_regulation of actin filament depolymerization	47.9441	25362.4	EPS8;SCIN;SWAP70
8	GO:0030042	actin filament depolymerization	ORA	Micro	7.14666	0.00852535	3	GeneSet276	Micro_actin filament depolymerization	47.9441	25362.4	EPS8;SCIN;SWAP70
8	GO:0048016	inositol phosphate-mediated signaling	ORA	Micro	6.88678	0.00943905	3	GeneSet282	Micro_inositol phosphate-mediated signaling	47.9441	25362.4	MAPK7;CIB1;DYRK2
8	GO:0043244	regulation of protein complex disassembly	ORA	Micro	4.76444	0.010031	4	GeneSet286	Micro_regulation of protein complex disassembly	47.9441	25362.4	EPS8;CIB1;SCIN;SWAP70
8	GO:0051261	protein depolymerization	ORA	Micro	4.76444	0.010031	4	GeneSet287	Micro_protein depolymerization	47.9441	25362.4	EPS8;CIB1;SCIN;SWAP70
8	GO:1902903	regulation of supramolecular fiber organization	ORA	Micro	2.68633	0.0158695	7	GeneSet324	Micro_regulation of supramolecular fiber organization	47.9441	25362.4	EPS8;CIB1;GPX1;SCIN;PTGER4;WNT4;SWAP70
8	GO:0033627	cell adhesion mediated by integrin	ORA	Micro	5.65332	0.0160956	3	GeneSet327	Micro_cell adhesion mediated by integrin	47.9441	25362.4	CIB1;ITGB2;SWAP70
8	GO:1902904	negative regulation of supramolecular fiber organization	ORA	Micro	3.97662	0.0183958	4	GeneSet337	Micro_negative regulation of supramolecular fiber organization	47.9441	25362.4	EPS8;CIB1;SCIN;SWAP70
8	GO:0033173	calcineurin-NFAT signaling cascade	ORA	Astro	4.54197	0.0281519	3	GeneSet162	Astro_calcineurin-NFAT signaling cascade	47.9441	25362.4	DYRK2;NFATC1;CIB1
8	GO:0032970	regulation of actin filament-based process	ORA	Micro	2.44144	0.0252273	7	GeneSet383	Micro_regulation of actin filament-based process	47.9441	25362.4	EPS8;SCIN;F11R;PTGER4;WNT4;SWAP70;TRPM4
8	GO:0097720	calcineurin-mediated signaling	ORA	Astro	4.24575	0.0334947	3	GeneSet177	Astro_calcineurin-mediated signaling	47.9441	25362.4	DYRK2;NFATC1;CIB1
	GO:0045893	positive regulation of transcription, DNA-templated	ORA	Astro	1.69377	0.000771194	39	GeneSet12	Astro_positive regulation of transcription			GLI2;GLI3;CITED2;CASZ1;E2F4;DAB2IP;IKZF3;FOXA2;FIGLA;HMGA2;ATOH8;ITGA8;ESR1;FOXJ2;ACVR2A;LRP5;KDM3A;MNAT1;ARNTL2;EBF1;CDK13;APBB1;HIVEP3;CREBBP;ZXDC;PLAGL1;NFATC1;CTBP2;UBTF;TCF4;TFDP1;NFIA;SMAD2;GRHL3;SOX7;PRDM16;SP7;BRF1;MZF1
	GO:0099565	chemical synaptic transmission, postsynaptic	ORA	Oligo	5.0901	0.00306363	5	GeneSet424	Oligo_chemical synaptic transmission			CHRNB2;GRIN2D;GRIN2A;SHANK3;SLC17A7
	GO:0006890	retrograde vesicle-mediated transport, Golgi to ER	ORA	Oligo	5.06642	0.0081015	4	GeneSet457	Oligo_retrograde vesicle-mediated transport			COPB1;ATP9B;BICD2;RAB33B
	GO:0045893	positive regulation of transcription, DNA-templated	ORA	Micro	1.68456	0.0142747	20	GeneSet312	Micro_positive regulation of transcription			BRCA1;MAPK7;BRF1;MZF1;EGR2;BRCA2;CTBP2;CREBBP;TAF2;WDR43;ESR1;WNT4;TAL1;HOXA5;CITED2;FOXJ2;ATOH8;E2F4;CDK13;PRDM15
	GO:0051968	positive regulation of synaptic transmission, glutamatergic	ORA	Astro	6.30015	0.0117234	3	GeneSet99	Astro_positive regulation of synaptic transmission			KMO;CACNG7;SHANK2
	GO:0000380	alternative mRNA splicing, via spliceosome	ORA	Micro	5.0503	0.0216797	3	GeneSet356	Micro_alternative mRNA splicing			MAGOH;CELF2;CDK13

### Sheet: GO Microglia-annotated DMPs
All DMPs													Gebe nody												Promoter (TSS1500, TSS200)
geneSet	description	link	size	overlap	expect	enrichmentRatio	pValue	logP	FDR	overlapId	userId		geneSet	description	link	size	overlap	expect	enrichmentRatio	pValue	FDR	overlapId	userId		geneSet	description	link	size	overlap	expect	enrichmentRatio	pValue	FDR	overlapId	userId
GO:0002520	immune system development	http://amigo.geneontology.org/amigo/term/GO:0002520	881	19	6.9778	2.72292	6.49989e-05	4.18709	0.28118	675;1387;1441;3202;5336;5734;5795;5814;6886;8621;8808;8874;9770;10370;10519;23075;54361;84695;85477	CIB1;CSF3R;IL1RL2;BRCA2;CREBBP;PTPRJ;PURB;PLCG2;SCIN;PTGER4;WNT4;TAL1;HOXA5;CITED2;SWAP70;CDK13;LOXL3;RASSF2;ARHGEF7		GO:0007204	positive regulation of cytosolic calcium ion concentration	http://amigo.geneontology.org/amigo/term/GO:0007204	301	7	1.21007	5.7848	0.000201155	0.525389	1535;2099;5336;5734;22821;23075;54795	TRPM4;RASA3;PTGER4;CYBA;SWAP70;PLCG2;ESR1		GO:0070884	regulation of calcineurin-NFAT signaling cascade	http://amigo.geneontology.org/amigo/term/GO:0070884	35	3	0.0609024	49.2591	2.9864e-05	0.135747	5598;8445;10519	MAPK7;DYRK2;CIB1
GO:0048534	hematopoietic or lymphoid organ development	http://amigo.geneontology.org/amigo/term/GO:0048534	833	18	6.59762	2.72825	0.000100552	3.99761	0.28118	675;1387;1441;3202;5336;5734;5795;5814;6886;8621;8808;8874;9770;10370;10519;54361;84695;85477	CIB1;CSF3R;IL1RL2;BRCA2;CREBBP;PTPRJ;PURB;PLCG2;SCIN;PTGER4;WNT4;TAL1;HOXA5;CITED2;CDK13;LOXL3;RASSF2;ARHGEF7		GO:0001817	regulation of cytokine production	http://amigo.geneontology.org/amigo/term/GO:0001817	642	10	2.58094	3.87455	0.000229009	0.525389	1387;1535;5336;5734;5795;8808;23547;23765;50848;54795	TRPM4;PTGER4;IL1RL2;LILRA4;PTPRJ;CYBA;IL17RA;PLCG2;F11R;CREBBP		GO:0006302	double-strand break repair	http://amigo.geneontology.org/amigo/term/GO:0006302	218	4	0.379335	10.5448	0.000523257	0.432448	672;675;10519;254394	BRCA2;MCM9;CIB1;BRCA1
GO:0030097	hemopoiesis	http://amigo.geneontology.org/amigo/term/GO:0030097	791	17	6.26497	2.7135	0.000169863	3.7699	0.28118	675;1387;1441;3202;5336;5734;5795;5814;6886;8621;8808;8874;9770;10519;54361;84695;85477	CIB1;CSF3R;IL1RL2;BRCA2;CREBBP;PTPRJ;PURB;PLCG2;SCIN;PTGER4;WNT4;TAL1;HOXA5;CDK13;LOXL3;RASSF2;ARHGEF7		GO:0002758	innate immune response-activating signal transduction	http://amigo.geneontology.org/amigo/term/GO:0002758	230	6	0.924637	6.48903	0.00031998	0.525389	1387;1535;2099;5336;23547;80216	LILRA4;CYBA;PLCG2;ALPK1;ESR1;CREBBP		GO:0050848	regulation of calcium-mediated signaling	http://amigo.geneontology.org/amigo/term/GO:0050848	95	3	0.165307	18.1481	0.000588801	0.446065	5598;8445;10519	MAPK7;DYRK2;CIB1
GO:0040011	locomotion	http://amigo.geneontology.org/amigo/term/GO:0040011	1738	28	13.7655	2.03407	0.000193131	3.71415	0.28118	1002;1289;1441;1809;1959;2059;2192;2867;2876;3036;3202;3689;5586;5598;5734;5795;6776;8660;8874;9097;10370;10519;23075;23765;50848;54361;54795;84913	FBLN1;MAPK7;EPS8;IL17RA;CDH4;CIB1;EGR2;CSF3R;FFAR2;GPX1;DPYSL3;PTPRJ;PKN2;F11R;PTGER4;STAT5A;WNT4;ITGB2;IRS2;HAS1;HOXA5;CITED2;SWAP70;ATOH8;TRPM4;ARHGEF7;COL5A1;USP14		GO:0006874	cellular calcium ion homeostasis	http://amigo.geneontology.org/amigo/term/GO:0006874	439	8	1.76485	4.53296	0.000363729	0.525389	1535;2099;5336;5734;9709;22821;23075;54795	TRPM4;RASA3;PTGER4;CYBA;SWAP70;PLCG2;ESR1;HERPUD1		GO:0008630	intrinsic apoptotic signaling pathway in response to DNA damage	http://amigo.geneontology.org/amigo/term/GO:0008630	103	3	0.179227	16.7385	0.00074531	0.521201	672;675;8445	BRCA2;DYRK2;BRCA1
GO:0002682	regulation of immune system process	http://amigo.geneontology.org/amigo/term/GO:0002682	1400	24	11.0884	2.16442	0.000242666	3.61499	0.28118	1387;1441;1535;2099;2867;2876;3202;3689;5336;5599;5734;5795;5814;6886;8660;8808;9770;10519;23075;23547;54795;80216;84695;85477	CIB1;CSF3R;IL1RL2;FFAR2;LILRA4;CYBA;MAPK8;GPX1;CREBBP;PTPRJ;PURB;ESR1;PLCG2;SCIN;PTGER4;ITGB2;TAL1;IRS2;HOXA5;ALPK1;SWAP70;TRPM4;LOXL3;RASSF2		GO:0051050	positive regulation of transport	http://amigo.geneontology.org/amigo/term/GO:0051050	932	11	3.74679	2.93585	0.00113817	0.835805	1535;5336;5734;5795;8564;9501;23765;51761;54795;85477;163882	SCIN;RPH3AL;TRPM4;PTGER4;PTPRJ;CYBA;IL17RA;PLCG2;KMO;ATP8A2;CNST		GO:0015031	protein transport	http://amigo.geneontology.org/amigo/term/GO:0015031	1942	10	3.37922	2.95927	0.00111283	0.586019	1211;1959;2867;4116;6176;10282;10519;64786;79585;80230	RUFY1;EGR2;RPLP1;FFAR2;CORO7;CIB1;BET1;TBC1D15;MAGOH;CLTA
GO:0045637	regulation of myeloid cell differentiation	http://amigo.geneontology.org/amigo/term/GO:0045637	221	8	1.75039	4.57041	0.000379349	3.42096	0.320368	1387;1441;3202;5814;6886;9770;10519;85477	CIB1;CSF3R;CREBBP;PURB;SCIN;TAL1;HOXA5;RASSF2		GO:0051047	positive regulation of secretion	http://amigo.geneontology.org/amigo/term/GO:0051047	406	7	1.63219	4.28873	0.00119519	0.835805	1535;5734;8564;9501;23765;54795;85477	SCIN;RPH3AL;TRPM4;PTGER4;CYBA;IL17RA;KMO		GO:0015833	peptide transport	http://amigo.geneontology.org/amigo/term/GO:0015833	1977	10	3.44012	2.90688	0.0012792	0.612062	1211;1959;2867;4116;6176;10282;10519;64786;79585;80230	RUFY1;EGR2;RPLP1;FFAR2;CORO7;CIB1;BET1;TBC1D15;MAGOH;CLTA
GO:0051047	positive regulation of secretion	http://amigo.geneontology.org/amigo/term/GO:0051047	406	11	3.21565	3.42077	0.000387642	3.41157	0.320368	1535;2867;3689;5734;8564;8660;8874;9501;23765;54795;85477	IL17RA;FFAR2;CYBA;SCIN;PTGER4;KMO;ITGB2;IRS2;RPH3AL;TRPM4;ARHGEF7		GO:0007043	cell-cell junction assembly	http://amigo.geneontology.org/amigo/term/GO:0007043	120	4	0.482419	8.29154	0.00138108	0.856533	1002;5586;50848;83660	TLN2;PKN2;CDH4;F11R		GO:0046907	intracellular transport	http://amigo.geneontology.org/amigo/term/GO:0046907	1803	9	3.13735	2.86867	0.00266013	0.910167	1211;1488;1959;4116;6176;10282;10519;64786;79585	EGR2;RPLP1;CORO7;CIB1;CTBP2;BET1;TBC1D15;MAGOH;CLTA
GO:0016477	cell migration	http://amigo.geneontology.org/amigo/term/GO:0016477	1368	23	10.835	2.12275	0.000439078	3.35746	0.332638	1289;1441;1809;2059;2867;2876;3036;3202;3689;5586;5734;5795;6776;8660;8874;10370;10519;23075;23765;50848;54361;54795;84913	EPS8;IL17RA;CIB1;CSF3R;FFAR2;GPX1;DPYSL3;PTPRJ;PKN2;F11R;PTGER4;STAT5A;WNT4;ITGB2;IRS2;HAS1;HOXA5;CITED2;SWAP70;ATOH8;TRPM4;ARHGEF7;COL5A1		GO:0045089	positive regulation of innate immune response	http://amigo.geneontology.org/amigo/term/GO:0045089	311	6	1.25027	4.79896	0.00154461	0.877629	1387;1535;2099;5336;23547;80216	LILRA4;CYBA;PLCG2;ALPK1;ESR1;CREBBP		GO:0034613	cellular protein localization	http://amigo.geneontology.org/amigo/term/GO:0034613	1815	9	3.15823	2.8497	0.00278491	0.910167	675;1211;1959;4116;6176;10519;11252;64786;254394	EGR2;BRCA2;RPLP1;MCM9;PACSIN2;CIB1;TBC1D15;MAGOH;CLTA
GO:0002758	innate immune response-activating signal transduction	http://amigo.geneontology.org/amigo/term/GO:0002758	230	8	1.82167	4.39157	0.000494555	3.30579	0.345846	1387;1535;2099;2867;3689;5336;23547;80216	FFAR2;LILRA4;CYBA;CREBBP;ESR1;PLCG2;ITGB2;ALPK1		GO:0006875	cellular metal ion homeostasis	http://amigo.geneontology.org/amigo/term/GO:0006875	559	8	2.24727	3.55988	0.00174362	0.932427	1535;2099;5336;5734;9709;22821;23075;54795	TRPM4;RASA3;PTGER4;CYBA;SWAP70;PLCG2;ESR1;HERPUD1		GO:0070727	cellular macromolecule localization	http://amigo.geneontology.org/amigo/term/GO:0070727	1825	9	3.17563	2.83409	0.00289247	0.910167	675;1211;1959;4116;6176;10519;11252;64786;254394	EGR2;BRCA2;RPLP1;MCM9;PACSIN2;CIB1;TBC1D15;MAGOH;CLTA
GO:0007010	cytoskeleton organization	http://amigo.geneontology.org/amigo/term/GO:0007010	1300	22	10.2964	2.13667	0.000544169	3.26427	0.35336	672;675;1264;1453;1809;1874;2037;2059;5734;10519;11252;23075;23299;50848;51761;54361;55521;64098;79585;83660;84168;85477	BRCA1;EPS8;EPB41L2;CIB1;CSNK1D;CNN1;BRCA2;ANTXR1;ATP8A2;DPYSL3;TRIM36;SCIN;F11R;PTGER4;PACSIN2;PARVG;WNT4;CORO7;SWAP70;BICD2;E2F4;TLN2		GO:0031347	regulation of defense response	http://amigo.geneontology.org/amigo/term/GO:0031347	701	9	2.81813	3.1936	0.00188557	0.952316	1387;1535;2099;5336;5734;8808;23547;23765;80216	PTGER4;IL1RL2;LILRA4;CYBA;IL17RA;PLCG2;ALPK1;ESR1;CREBBP		GO:0010557	positive regulation of macromolecule biosynthetic process	http://amigo.geneontology.org/amigo/term/GO:0010557	1826	9	3.17737	2.83253	0.0029034	0.910167	672;675;1488;1959;3202;5598;6925;8445;92345	NAF1;MAPK7;EGR2;BRCA2;HOXA5;DYRK2;CTBP2;BRCA1;TCF4
GO:0034446	substrate adhesion-dependent cell spreading	http://amigo.geneontology.org/amigo/term/GO:0034446	88	5	0.696988	7.17373	0.000668835	3.17468	0.387488	2192;8874;10519;64098;84168	FBLN1;CIB1;ANTXR1;PARVG;ARHGEF7		GO:0034121	regulation of toll-like receptor signaling pathway	http://amigo.geneontology.org/amigo/term/GO:0034121	64	3	0.25729	11.66	0.00217167	1	1535;2099;23547	LILRA4;CYBA;ESR1		GO:0097190	apoptotic signaling pathway	http://amigo.geneontology.org/amigo/term/GO:0097190	582	5	1.01272	4.9372	0.00302439	0.91649	672;675;5598;8445;10519	MAPK7;BRCA2;DYRK2;CIB1;BRCA1
GO:0015833	peptide transport	http://amigo.geneontology.org/amigo/term/GO:0015833	1977	29	15.6585	1.85203	0.000699384	3.15528	0.387488	1211;1315;1959;2867;3382;3689;4116;4600;5734;6176;6228;6238;8660;8874;9501;9709;9712;10282;10519;23299;23765;54795;57182;64786;79585;80230;83452;121260;163882	IL17RA;CIB1;EGR2;MAGOH;CLTA;FFAR2;HERPUD1;BET1;RPLP1;ICA1;SLC15A4;PTGER4;MX2;USP6NL;ITGB2;IRS2;CORO7;COPB1;RPH3AL;BICD2;TRPM4;RRBP1;RUFY1;ANKRD50;ARHGEF7;RPS23;RAB33B;CNST;TBC1D15		GO:0034329	cell junction assembly	http://amigo.geneontology.org/amigo/term/GO:0034329	235	5	0.944738	5.29247	0.00253523	1	1002;5586;5795;50848;83660	TLN2;PTPRJ;PKN2;CDH4;F11R		GO:0018205	peptidyl-lysine modification	http://amigo.geneontology.org/amigo/term/GO:0018205	360	4	0.626425	6.38544	0.00331782	0.972978	672;675;1959;84695	EGR2;BRCA2;LOXL3;BRCA1
GO:0051674	localization of cell	http://amigo.geneontology.org/amigo/term/GO:0051674	1518	24	12.023	1.99617	0.000784764	3.10526	0.387488	1289;1441;1809;2059;2192;2867;2876;3036;3202;3689;5586;5734;5795;6776;8660;8874;10370;10519;23075;23765;50848;54361;54795;84913	FBLN1;EPS8;IL17RA;CIB1;CSF3R;FFAR2;GPX1;DPYSL3;PTPRJ;PKN2;F11R;PTGER4;STAT5A;WNT4;ITGB2;IRS2;HAS1;HOXA5;CITED2;SWAP70;ATOH8;TRPM4;ARHGEF7;COL5A1		GO:0030198	extracellular matrix organization	http://amigo.geneontology.org/amigo/term/GO:0030198	347	6	1.395	4.30109	0.00267694	1	1289;1302;2192;3036;50848;84168	HAS1;ANTXR1;COL11A2;F11R;FBLN1;COL5A1		GO:0031328	positive regulation of cellular biosynthetic process	http://amigo.geneontology.org/amigo/term/GO:0031328	1919	9	3.33919	2.69526	0.00407643	1	672;675;1488;1959;3202;5598;6925;8445;92345	NAF1;MAPK7;EGR2;BRCA2;HOXA5;DYRK2;CTBP2;BRCA1;TCF4
GO:0048870	cell motility	http://amigo.geneontology.org/amigo/term/GO:0048870	1518	24	12.023	1.99617	0.000784764	3.10526	0.387488	1289;1441;1809;2059;2192;2867;2876;3036;3202;3689;5586;5734;5795;6776;8660;8874;10370;10519;23075;23765;50848;54361;54795;84913	FBLN1;EPS8;IL17RA;CIB1;CSF3R;FFAR2;GPX1;DPYSL3;PTPRJ;PKN2;F11R;PTGER4;STAT5A;WNT4;ITGB2;IRS2;HAS1;HOXA5;CITED2;SWAP70;ATOH8;TRPM4;ARHGEF7;COL5A1		GO:0007155	cell adhesion	http://amigo.geneontology.org/amigo/term/GO:0007155	1369	13	5.5036	2.36209	0.00281741	1	1002;1289;1441;2192;3036;5586;5795;8808;23075;50848;64098;83660;84168	PARVG;IL1RL2;TLN2;HAS1;PTPRJ;CSF3R;PKN2;SWAP70;ANTXR1;CDH4;F11R;FBLN1;COL5A1		GO:0009891	positive regulation of biosynthetic process	http://amigo.geneontology.org/amigo/term/GO:0009891	1949	9	3.3914	2.65377	0.0045266	1	672;675;1488;1959;3202;5598;6925;8445;92345	NAF1;MAPK7;EGR2;BRCA2;HOXA5;DYRK2;CTBP2;BRCA1;TCF4
GO:0002218	activation of innate immune response	http://amigo.geneontology.org/amigo/term/GO:0002218	252	8	1.99592	4.00818	0.000898502	3.04648	0.387488	1387;1535;2099;2867;3689;5336;23547;80216	FFAR2;LILRA4;CYBA;CREBBP;ESR1;PLCG2;ITGB2;ALPK1		GO:0022610	biological adhesion	http://amigo.geneontology.org/amigo/term/GO:0022610	1377	13	5.53576	2.34837	0.00296422	1	1002;1289;1441;2192;3036;5586;5795;8808;23075;50848;64098;83660;84168	PARVG;IL1RL2;TLN2;HAS1;PTPRJ;CSF3R;PKN2;SWAP70;ANTXR1;CDH4;F11R;FBLN1;COL5A1		GO:0045444	fat cell differentiation	http://amigo.geneontology.org/amigo/term/GO:0045444	210	3	0.365415	8.20985	0.00566067	1	1488;1959;2867	EGR2;FFAR2;CTBP2
GO:0044264	cellular polysaccharide metabolic process	http://amigo.geneontology.org/amigo/term/GO:0044264	97	5	0.768271	6.50812	0.00103969	2.9831	0.387488	3036;4126;5504;8445;8660	DYRK2;IRS2;HAS1;MANBA;PPP1R2		GO:2000146	negative regulation of cell motility	http://amigo.geneontology.org/amigo/term/GO:2000146	267	5	1.07338	4.65817	0.00437334	1	1809;2192;3036;5734;5795	PTGER4;HAS1;PTPRJ;DPYSL3;FBLN1		GO:0019722	calcium-mediated signaling	http://amigo.geneontology.org/amigo/term/GO:0019722	214	3	0.372375	8.0564	0.00596414	1	5598;8445;10519	MAPK7;DYRK2;CIB1
GO:0034097	response to cytokine	http://amigo.geneontology.org/amigo/term/GO:0034097	1100	19	8.71235	2.18081	0.00106176	2.97397	0.387488	672;1441;1488;1535;1809;2059;2180;3689;4599;4600;5598;5599;6776;8564;8660;8808;10519;23765;259230	BRCA1;MAPK7;ACSL1;EPS8;IL17RA;CIB1;CSF3R;IL1RL2;CYBA;MAPK8;CTBP2;DPYSL3;MX2;KMO;STAT5A;ITGB2;IRS2;MX1;SGMS1		GO:0032940	secretion by cell	http://amigo.geneontology.org/amigo/term/GO:0032940	1472	13	5.91768	2.19681	0.00524331	1	1535;3382;5734;5795;6854;8407;8564;9501;23071;23765;54795;85477;121260	SCIN;SLC15A4;RPH3AL;TRPM4;PTGER4;TAGLN2;PTPRJ;CYBA;IL17RA;KMO;ERP44;ICA1;SYN2		GO:0006886	intracellular protein transport	http://amigo.geneontology.org/amigo/term/GO:0006886	1107	6	1.92626	3.11485	0.0107453	1	1211;1959;4116;6176;10519;64786	EGR2;RPLP1;CIB1;TBC1D15;MAGOH;CLTA
GO:1903706	regulation of hemopoiesis	http://amigo.geneontology.org/amigo/term/GO:1903706	389	10	3.081	3.2457	0.00106739	2.97168	0.387488	1387;1441;3202;5814;6886;8808;9770;10519;84695;85477	CIB1;CSF3R;IL1RL2;CREBBP;PURB;SCIN;TAL1;HOXA5;LOXL3;RASSF2		GO:0034446	substrate adhesion-dependent cell spreading	http://amigo.geneontology.org/amigo/term/GO:0034446	88	3	0.353774	8.47999	0.00534123	1	2192;64098;84168	PARVG;ANTXR1;FBLN1		GO:0006281	DNA repair	http://amigo.geneontology.org/amigo/term/GO:0006281	511	4	0.889176	4.49855	0.0112948	1	672;675;10519;254394	BRCA2;MCM9;CIB1;BRCA1
GO:0071345	cellular response to cytokine stimulus	http://amigo.geneontology.org/amigo/term/GO:0071345	1015	18	8.03912	2.23905	0.00107787	2.96743	0.387488	672;1441;1488;1535;1809;2059;2180;3689;4599;4600;5599;6776;8564;8660;8808;10519;23765;259230	BRCA1;ACSL1;EPS8;IL17RA;CIB1;CSF3R;IL1RL2;CYBA;MAPK8;CTBP2;DPYSL3;MX2;KMO;STAT5A;ITGB2;IRS2;MX1;SGMS1		GO:0002684	positive regulation of immune system process	http://amigo.geneontology.org/amigo/term/GO:0002684	979	10	3.93574	2.54082	0.00548089	1	1387;1535;2099;5336;5795;8808;23075;23547;80216;85477	SCIN;IL1RL2;LILRA4;PTPRJ;CYBA;SWAP70;PLCG2;ALPK1;ESR1;CREBBP		GO:0045935	positive regulation of nucleobase-containing compound metabolic process	http://amigo.geneontology.org/amigo/term/GO:0045935	1847	8	3.21391	2.48918	0.0113886	1	672;675;1488;1959;3202;5598;6925;92345	NAF1;MAPK7;EGR2;BRCA2;HOXA5;CTBP2;BRCA1;TCF4
GO:0051050	positive regulation of transport	http://amigo.geneontology.org/amigo/term/GO:0051050	932	17	7.38174	2.30298	0.00110225	2.95772	0.387488	1535;2867;3689;5336;5599;5734;5795;8564;8660;8874;9501;10519;23765;51761;54795;85477;163882	IL17RA;CIB1;FFAR2;CYBA;MAPK8;ATP8A2;PTPRJ;PLCG2;SCIN;PTGER4;KMO;ITGB2;IRS2;RPH3AL;TRPM4;ARHGEF7;CNST		GO:0048870	cell motility	http://amigo.geneontology.org/amigo/term/GO:0048870	1518	13	6.1026	2.13024	0.00677193	1	1289;1441;1809;2192;3036;5586;5734;5795;23075;23765;50848;54795;84913	TRPM4;PTGER4;HAS1;PTPRJ;CSF3R;PKN2;IL17RA;SWAP70;F11R;ATOH8;DPYSL3;FBLN1;COL5A1		GO:0006974	cellular response to DNA damage stimulus	http://amigo.geneontology.org/amigo/term/GO:0006974	806	5	1.4025	3.56507	0.0118017	1	672;675;8445;10519;254394	BRCA2;MCM9;DYRK2;CIB1;BRCA1
GO:0015031	protein transport	http://amigo.geneontology.org/amigo/term/GO:0015031	1942	28	15.3813	1.8204	0.00115099	2.93893	0.387488	1211;1315;1959;2867;3382;3689;4116;4600;5734;6176;6228;6238;8660;9501;9709;9712;10282;10519;23299;23765;54795;57182;64786;79585;80230;83452;121260;163882	IL17RA;CIB1;EGR2;MAGOH;CLTA;FFAR2;HERPUD1;BET1;RPLP1;ICA1;SLC15A4;PTGER4;MX2;USP6NL;ITGB2;IRS2;CORO7;COPB1;RPH3AL;BICD2;TRPM4;RRBP1;RUFY1;ANKRD50;RPS23;RAB33B;CNST;TBC1D15		GO:0016477	cell migration	http://amigo.geneontology.org/amigo/term/GO:0016477	1368	12	5.49958	2.18198	0.00778421	1	1289;1441;1809;3036;5586;5734;5795;23075;23765;50848;54795;84913	TRPM4;PTGER4;HAS1;PTPRJ;CSF3R;PKN2;IL17RA;SWAP70;F11R;ATOH8;DPYSL3;COL5A1		GO:0016192	vesicle-mediated transport	http://amigo.geneontology.org/amigo/term/GO:0016192	1942	8	3.37922	2.36741	0.0151883	1	1211;1488;4126;10282;11252;79585;80230;84695	RUFY1;PACSIN2;CORO7;CTBP2;BET1;LOXL3;CLTA;MANBA
GO:0016192	vesicle-mediated transport	http://amigo.geneontology.org/amigo/term/GO:0016192	1942	28	15.3813	1.8204	0.00115099	2.93893	0.387488	1211;1315;1453;1488;1535;2217;3689;4126;5336;5795;8407;8621;9501;9712;10282;11252;23071;23299;54453;57182;58513;79585;80230;83452;84695;85477;121260;163882	CSNK1D;CLTA;CYBA;EPS15L1;CTBP2;BET1;FCGRT;PTPRJ;PLCG2;TAGLN2;SCIN;SLC15A4;PACSIN2;USP6NL;ITGB2;CORO7;COPB1;MANBA;RIN2;RPH3AL;BICD2;CDK13;LOXL3;ERP44;RUFY1;ANKRD50;RAB33B;CNST		GO:0097529	myeloid leukocyte migration	http://amigo.geneontology.org/amigo/term/GO:0097529	198	4	0.795992	5.02518	0.0082714	1	1441;5734;23075;23765	PTGER4;CSF3R;IL17RA;SWAP70		GO:0018193	peptidyl-amino acid modification	http://amigo.geneontology.org/amigo/term/GO:0018193	1212	6	2.10896	2.845	0.01631	1	672;675;1959;5598;8445;84695	MAPK7;EGR2;BRCA2;DYRK2;LOXL3;BRCA1
GO:0043085	positive regulation of catalytic activity	http://amigo.geneontology.org/amigo/term/GO:0043085	1380	22	10.93	2.0128	0.00119922	2.9211	0.387488	663;1535;2099;2180;2192;3689;5599;6176;6886;8874;9712;9770;10519;22821;50848;54361;54453;58504;64786;84168;92345;197259	FBLN1;ACSL1;CIB1;BNIP2;CYBA;MAPK8;ANTXR1;MLKL;ARHGAP22;RPLP1;ESR1;F11R;USP6NL;WNT4;ITGB2;TAL1;NAF1;RASA3;RIN2;RASSF2;ARHGEF7;TBC1D15		GO:0040011	locomotion	http://amigo.geneontology.org/amigo/term/GO:0040011	1738	14	6.98704	2.00371	0.00833023	1	1002;1289;1441;1809;2192;3036;5586;5734;5795;23075;23765;50848;54795;84913	TRPM4;PTGER4;HAS1;PTPRJ;CSF3R;PKN2;IL17RA;SWAP70;CDH4;F11R;ATOH8;DPYSL3;FBLN1;COL5A1		GO:1903508	positive regulation of nucleic acid-templated transcription	http://amigo.geneontology.org/amigo/term/GO:1903508	1583	7	2.75453	2.54127	0.0165969	1	672;675;1488;1959;3202;5598;6925	MAPK7;EGR2;BRCA2;HOXA5;CTBP2;BRCA1;TCF4
GO:0034067	protein localization to Golgi apparatus	http://amigo.geneontology.org/amigo/term/GO:0034067	27	3	0.213849	14.0286	0.00123608	2.90796	0.387488	1453;23299;83452	CSNK1D;BICD2;RAB33B		GO:0051336	regulation of hydrolase activity	http://amigo.geneontology.org/amigo/term/GO:0051336	1241	11	4.98902	2.20484	0.0101061	1	663;2099;2192;9709;9712;22821;50848;51232;54453;84168;163882	RIN2;RASA3;BNIP2;USP6NL;CRIM1;ANTXR1;ESR1;F11R;HERPUD1;FBLN1;CNST		GO:1902680	positive regulation of RNA biosynthetic process	http://amigo.geneontology.org/amigo/term/GO:1902680	1584	7	2.75627	2.53966	0.0166504	1	672;675;1488;1959;3202;5598;6925	MAPK7;EGR2;BRCA2;HOXA5;CTBP2;BRCA1;TCF4
GO:0006928	movement of cell or subcellular component	http://amigo.geneontology.org/amigo/term/GO:0006928	1967	28	15.5793	1.79726	0.00139884	2.85423	0.411705	1002;1289;1441;1809;1959;2059;2192;2867;2876;3036;3202;3689;5586;5598;5734;5795;6776;8660;8874;10370;10519;23075;23299;23765;50848;54361;54795;84913	FBLN1;MAPK7;EPS8;IL17RA;CDH4;CIB1;EGR2;CSF3R;FFAR2;GPX1;DPYSL3;PTPRJ;PKN2;F11R;PTGER4;STAT5A;WNT4;ITGB2;IRS2;HAS1;HOXA5;CITED2;SWAP70;BICD2;ATOH8;TRPM4;ARHGEF7;COL5A1		GO:0032479	regulation of type I interferon production	http://amigo.geneontology.org/amigo/term/GO:0032479	112	3	0.450258	6.66285	0.0103622	1	1387;5336;23547	LILRA4;PLCG2;CREBBP		GO:0006401	RNA catabolic process	http://amigo.geneontology.org/amigo/term/GO:0006401	341	3	0.593364	5.05592	0.0209357	1	4116;6176;92345	NAF1;RPLP1;MAGOH
GO:0030036	actin cytoskeleton organization	http://amigo.geneontology.org/amigo/term/GO:0030036	626	13	4.95812	2.62196	0.0014039	2.85266	0.411705	1264;1809;2037;2059;5734;11252;23075;50848;54361;64098;79585;84168;85477	EPS8;EPB41L2;CNN1;ANTXR1;DPYSL3;SCIN;F11R;PTGER4;PACSIN2;PARVG;WNT4;CORO7;SWAP70		GO:0046903	secretion	http://amigo.geneontology.org/amigo/term/GO:0046903	1605	13	6.45236	2.01477	0.0106323	1	1535;3382;5734;5795;6854;8407;8564;9501;23071;23765;54795;85477;121260	SCIN;SLC15A4;RPH3AL;TRPM4;PTGER4;TAGLN2;PTPRJ;CYBA;IL17RA;KMO;ERP44;ICA1;SYN2		GO:0051254	positive regulation of RNA metabolic process	http://amigo.geneontology.org/amigo/term/GO:0051254	1668	7	2.90244	2.41177	0.0216037	1	672;675;1488;1959;3202;5598;6925	MAPK7;EGR2;BRCA2;HOXA5;CTBP2;BRCA1;TCF4
GO:0030029	actin filament-based process	http://amigo.geneontology.org/amigo/term/GO:0030029	715	14	5.66303	2.47218	0.00160377	2.79486	0.442344	1264;1809;2037;2059;5734;11252;23075;50848;54361;54795;64098;79585;84168;85477	EPS8;EPB41L2;CNN1;ANTXR1;DPYSL3;SCIN;F11R;PTGER4;PACSIN2;PARVG;WNT4;CORO7;SWAP70;TRPM4		GO:0055082	cellular chemical homeostasis	http://amigo.geneontology.org/amigo/term/GO:0055082	766	8	3.07944	2.59787	0.0114203	1	1535;2099;5336;5734;9709;22821;23075;54795	TRPM4;RASA3;PTGER4;CYBA;SWAP70;PLCG2;ESR1;HERPUD1		GO:0006259	DNA metabolic process	http://amigo.geneontology.org/amigo/term/GO:0006259	970	5	1.68787	2.96232	0.0244728	1	672;675;10519;92345;254394	NAF1;BRCA2;MCM9;CIB1;BRCA1
GO:0005976	polysaccharide metabolic process	http://amigo.geneontology.org/amigo/term/GO:0005976	107	5	0.847474	5.89989	0.0016106	2.79301	0.442344	3036;4126;5504;8445;8660	DYRK2;IRS2;HAS1;MANBA;PPP1R2		GO:0006352	DNA-templated transcription, initiation	http://amigo.geneontology.org/amigo/term/GO:0006352	231	4	0.928657	4.30729	0.0139527	1	1387;2099;2972;6873	TAF2;BRF1;ESR1;CREBBP		GO:0006897	endocytosis	http://amigo.geneontology.org/amigo/term/GO:0006897	675	4	1.17455	3.40557	0.0283435	1	1211;11252;80230;84695	RUFY1;PACSIN2;LOXL3;CLTA
GO:1901880	negative regulation of protein depolymerization	http://amigo.geneontology.org/amigo/term/GO:1901880	64	4	0.5069	7.8911	0.00165435	2.78137	0.442344	2059;10519;23075;85477	EPS8;CIB1;SCIN;SWAP70		GO:1902532	negative regulation of intracellular signal transduction	http://amigo.geneontology.org/amigo/term/GO:1902532	495	6	1.98998	3.01511	0.014422	1	2099;2192;5795;9709;22821;63977	RASA3;PTPRJ;ESR1;HERPUD1;FBLN1;PRDM15		GO:0106056	regulation of calcineurin-mediated signaling	http://amigo.geneontology.org/amigo/term/GO:0106056	35	3	0.0609024	49.2591	2.9864e-05	0.135747	5598;8445;10519	MAPK7;DYRK2;CIB1
GO:0097435	supramolecular fiber organization	http://amigo.geneontology.org/amigo/term/GO:0097435	640	13	5.069	2.56461	0.00170888	2.76729	0.443869	1289;1302;1453;1809;2059;2876;5734;10519;23075;54361;79585;84695;85477	EPS8;CIB1;CSNK1D;COL11A2;GPX1;DPYSL3;SCIN;PTGER4;WNT4;CORO7;SWAP70;LOXL3;COL5A1		GO:0038093	Fc receptor signaling pathway	http://amigo.geneontology.org/amigo/term/GO:0038093	127	3	0.51056	5.8759	0.014526	1	5336;5795;23547	LILRA4;PTPRJ;PLCG2		GO:0033173	calcineurin-NFAT signaling cascade	http://amigo.geneontology.org/amigo/term/GO:0033173	43	3	0.074823	40.0946	5.5786e-05	0.155408	5598;8445;10519	MAPK7;DYRK2;CIB1
GO:0051336	regulation of hydrolase activity	http://amigo.geneontology.org/amigo/term/GO:0051336	1241	20	9.82911	2.03477	0.0017991	2.74494	0.446526	663;2099;2192;2876;5504;5598;5599;8874;9097;9709;9712;22821;50848;51232;54361;54453;58504;64786;84168;163882	FBLN1;MAPK7;BNIP2;MAPK8;ANTXR1;GPX1;HERPUD1;CRIM1;ARHGAP22;ESR1;F11R;USP6NL;WNT4;RASA3;RIN2;PPP1R2;ARHGEF7;CNST;TBC1D15;USP14		GO:0032970	regulation of actin filament-based process	http://amigo.geneontology.org/amigo/term/GO:0032970	362	5	1.4553	3.43572	0.0151338	1	5734;23075;50848;54795;85477	SCIN;TRPM4;PTGER4;SWAP70;F11R		GO:0097720	calcineurin-mediated signaling	http://amigo.geneontology.org/amigo/term/GO:0097720	46	3	0.0800432	37.4798	6.8379e-05	0.155408	5598;8445;10519	MAPK7;DYRK2;CIB1
GO:0044093	positive regulation of molecular function	http://amigo.geneontology.org/amigo/term/GO:0044093	1717	25	13.5992	1.83835	0.00193466	2.71339	0.446526	663;1488;1535;2099;2180;2192;3689;5336;5599;6176;6886;8874;9709;9712;9770;10519;22821;50848;54361;54453;58504;64786;84168;92345;197259	FBLN1;ACSL1;CIB1;BNIP2;CYBA;MAPK8;ANTXR1;CTBP2;HERPUD1;MLKL;ARHGAP22;RPLP1;ESR1;PLCG2;F11R;USP6NL;WNT4;ITGB2;TAL1;NAF1;RASA3;RIN2;RASSF2;ARHGEF7;TBC1D15		GO:0002224	toll-like receptor signaling pathway	http://amigo.geneontology.org/amigo/term/GO:0002224	132	3	0.530661	5.65332	0.0160956	1	1535;2099;23547	LILRA4;CYBA;ESR1		GO:0048016	inositol phosphate-mediated signaling	http://amigo.geneontology.org/amigo/term/GO:0048016	55	3	0.0957038	31.3467	0.00011694	0.21262	5598;8445;10519	MAPK7;DYRK2;CIB1
GO:1902532	negative regulation of intracellular signal transduction	http://amigo.geneontology.org/amigo/term/GO:1902532	495	11	3.92056	2.80572	0.00194241	2.71166	0.446526	2099;2192;2876;5598;5795;8445;9709;9770;10519;22821;63977	FBLN1;MAPK7;CIB1;GPX1;HERPUD1;PTPRJ;DYRK2;ESR1;RASA3;RASSF2;PRDM15		GO:0032640	tumor necrosis factor production	http://amigo.geneontology.org/amigo/term/GO:0032640	133	3	0.534681	5.61082	0.0164206	1	1535;5795;23547	LILRA4;PTPRJ;CYBA		GO:0070885	negative regulation of calcineurin-NFAT signaling cascade	http://amigo.geneontology.org/amigo/term/GO:0070885	15	2	0.026101	76.6253	0.000302698	0.392695	5598;8445	MAPK7;DYRK2
GO:0006955	immune response	http://amigo.geneontology.org/amigo/term/GO:0006955	1919	27	15.1991	1.77642	0.00204841	2.68858	0.446526	1315;1387;1535;2099;2217;2867;2876;3151;3689;4126;4599;4600;5336;5599;5734;5795;6039;8621;8808;9097;23071;23075;23547;54795;80216;84695;121260	HMGN2;IL1RL2;FFAR2;LILRA4;CYBA;MAPK8;GPX1;CREBBP;FCGRT;PTPRJ;ESR1;PLCG2;SLC15A4;PTGER4;MX2;RNASE6;ITGB2;COPB1;ALPK1;MX1;SWAP70;MANBA;TRPM4;CDK13;LOXL3;ERP44;USP14		GO:0045595	regulation of cell differentiation	http://amigo.geneontology.org/amigo/term/GO:0045595	1699	13	6.83025	1.9033	0.0165692	1	663;1002;1289;1387;1441;1809;2192;7204;8808;51761;54795;84913;85477	SCIN;TRPM4;BNIP2;IL1RL2;TRIO;CSF3R;CDH4;ATOH8;DPYSL3;FBLN1;CREBBP;COL5A1;ATP8A2		GO:0106057	negative regulation of calcineurin-mediated signaling	http://amigo.geneontology.org/amigo/term/GO:0106057	15	2	0.026101	76.6253	0.000302698	0.392695	5598;8445	MAPK7;DYRK2
GO:0031349	positive regulation of defense response	http://amigo.geneontology.org/amigo/term/GO:0031349	427	10	3.38198	2.95685	0.00212861	2.6719	0.446526	1387;1535;2099;2867;3689;5336;5734;23547;23765;80216	IL17RA;FFAR2;LILRA4;CYBA;CREBBP;ESR1;PLCG2;PTGER4;ITGB2;ALPK1		GO:0006952	defense response	http://amigo.geneontology.org/amigo/term/GO:0006952	1518	12	6.1026	1.96637	0.016915	1	23;1387;1441;1535;2099;5336;5734;8808;23547;23765;50848;80216	PTGER4;ABCF1;IL1RL2;LILRA4;CSF3R;CYBA;IL17RA;PLCG2;ALPK1;ESR1;F11R;CREBBP		GO:0006978	DNA damage response, signal transduction by p53 class mediator resulting in transcription of p21 class mediator	http://amigo.geneontology.org/amigo/term/GO:0006978	16	2	0.0278411	71.8362	0.000345568	0.392695	672;675	BRCA2;BRCA1
GO:0043242	negative regulation of protein complex disassembly	http://amigo.geneontology.org/amigo/term/GO:0043242	71	4	0.562342	7.1131	0.00242449	2.61538	0.46464	2059;10519;23075;85477	EPS8;CIB1;SCIN;SWAP70		GO:0002366	leukocyte activation involved in immune response	http://amigo.geneontology.org/amigo/term/GO:0002366	693	7	2.78597	2.51259	0.0209267	1	1535;5336;5734;5795;23071;23075;121260	SLC15A4;PTGER4;PTPRJ;CYBA;SWAP70;PLCG2;ERP44		GO:0042772	DNA damage response, signal transduction resulting in transcription	http://amigo.geneontology.org/amigo/term/GO:0042772	17	2	0.0295812	67.6105	0.000391221	0.395177	672;675	BRCA2;BRCA1
GO:1904951	positive regulation of establishment of protein localization	http://amigo.geneontology.org/amigo/term/GO:1904951	437	10	3.46118	2.88919	0.00251704	2.59911	0.46464	2867;3689;5599;5734;8660;9501;10519;23765;54795;163882	IL17RA;CIB1;FFAR2;MAPK8;PTGER4;ITGB2;IRS2;RPH3AL;TRPM4;CNST		GO:0002263	cell activation involved in immune response	http://amigo.geneontology.org/amigo/term/GO:0002263	697	7	2.80205	2.49817	0.0215196	1	1535;5336;5734;5795;23071;23075;121260	SLC15A4;PTGER4;PTPRJ;CYBA;SWAP70;PLCG2;ERP44		GO:0033599	regulation of mammary gland epithelial cell proliferation	http://amigo.geneontology.org/amigo/term/GO:0033599	18	2	0.0313213	63.8544	0.000439649	0.399685	675;3202	BRCA2;HOXA5
GO:0034329	cell junction assembly	http://amigo.geneontology.org/amigo/term/GO:0034329	235	7	1.86127	3.76086	0.00269036	2.57019	0.46464	1002;5586;5795;8874;50848;54361;83660	CDH4;PTPRJ;PKN2;F11R;WNT4;TLN2;ARHGEF7		GO:2000145	regulation of cell motility	http://amigo.geneontology.org/amigo/term/GO:2000145	863	8	3.4694	2.30588	0.0219164	1	1809;2192;3036;5586;5734;5795;23075;84913	PTGER4;HAS1;PTPRJ;PKN2;SWAP70;ATOH8;DPYSL3;FBLN1		GO:0033598	mammary gland epithelial cell proliferation	http://amigo.geneontology.org/amigo/term/GO:0033598	28	2	0.0487219	41.0493	0.00107454	0.586019	675;3202	BRCA2;HOXA5
GO:0032940	secretion by cell	http://amigo.geneontology.org/amigo/term/GO:0032940	1472	22	11.6587	1.887	0.00270882	2.56722	0.46464	1315;1488;1535;2867;3382;3689;4126;5734;5795;6854;8407;8564;8621;8660;8874;9501;23071;23765;54795;83452;85477;121260	IL17RA;FFAR2;CYBA;CTBP2;PTPRJ;ICA1;TAGLN2;SCIN;SLC15A4;PTGER4;KMO;ITGB2;IRS2;COPB1;MANBA;RPH3AL;TRPM4;CDK13;ERP44;ARHGEF7;RAB33B;SYN2		GO:0006928	movement of cell or subcellular component	http://amigo.geneontology.org/amigo/term/GO:0006928	1967	14	7.90766	1.77044	0.0229051	1	1002;1289;1441;1809;2192;3036;5586;5734;5795;23075;23765;50848;54795;84913	TRPM4;PTGER4;HAS1;PTPRJ;CSF3R;PKN2;IL17RA;SWAP70;CDH4;F11R;ATOH8;DPYSL3;FBLN1;COL5A1		GO:0000724	double-strand break repair via homologous recombination	http://amigo.geneontology.org/amigo/term/GO:0000724	119	3	0.207068	14.488	0.00113262	0.586019	672;675;254394	BRCA2;MCM9;BRCA1
GO:0002221	pattern recognition receptor signaling pathway	http://amigo.geneontology.org/amigo/term/GO:0002221	179	6	1.41774	4.2321	0.00302822	2.51881	0.505586	1535;2099;2867;3689;23547;80216	FFAR2;LILRA4;CYBA;ESR1;ITGB2;ALPK1		GO:0006954	inflammatory response	http://amigo.geneontology.org/amigo/term/GO:0006954	717	7	2.88246	2.42849	0.024662	1	23;1535;2099;5734;8808;23765;50848	PTGER4;ABCF1;IL1RL2;CYBA;IL17RA;ESR1;F11R		GO:0050849	negative regulation of calcium-mediated signaling	http://amigo.geneontology.org/amigo/term/GO:0050849	29	2	0.050462	39.6338	0.00115289	0.586019	5598;8445	MAPK7;DYRK2
GO:1903532	positive regulation of secretion by cell	http://amigo.geneontology.org/amigo/term/GO:1903532	376	9	2.97804	3.02212	0.00305877	2.51445	0.505586	2867;3689;5734;8564;8660;8874;9501;23765;54795	IL17RA;FFAR2;PTGER4;KMO;ITGB2;IRS2;RPH3AL;TRPM4;ARHGEF7		GO:0031349	positive regulation of defense response	http://amigo.geneontology.org/amigo/term/GO:0031349	427	8	1.71661	4.66035	0.000302126	0.525389	1387;1535;2099;5336;5734;23547;23765;80216	PTGER4;LILRA4;CYBA;IL17RA;PLCG2;ALPK1;ESR1;CREBBP		GO:0000725	recombinational repair	http://amigo.geneontology.org/amigo/term/GO:0000725	120	3	0.208808	14.3672	0.00116031	0.586019	672;675;254394	BRCA2;MCM9;BRCA1
GO:0045089	positive regulation of innate immune response	http://amigo.geneontology.org/amigo/term/GO:0045089	311	8	2.46322	3.24778	0.00335549	2.47424	0.533972	1387;1535;2099;2867;3689;5336;23547;80216	FFAR2;LILRA4;CYBA;CREBBP;ESR1;PLCG2;ITGB2;ALPK1		GO:0051480	regulation of cytosolic calcium ion concentration	http://amigo.geneontology.org/amigo/term/GO:0051480	342	7	1.37489	5.0913	0.000435793	0.525389	1535;2099;5336;5734;22821;23075;54795	TRPM4;RASA3;PTGER4;CYBA;SWAP70;PLCG2;ESR1		GO:0045765	regulation of angiogenesis	http://amigo.geneontology.org/amigo/term/GO:0045765	283	4	0.49244	8.12282	0.00138332	0.614572	672;3202;5598;10519	MAPK7;HOXA5;CIB1;BRCA1
GO:0006935	chemotaxis	http://amigo.geneontology.org/amigo/term/GO:0006935	613	12	4.85515	2.4716	0.00346703	2.46004	0.533972	1002;1441;1959;2867;3689;5598;5795;8660;9097;23075;23765;54795	MAPK7;IL17RA;CDH4;EGR2;CSF3R;FFAR2;PTPRJ;ITGB2;IRS2;SWAP70;TRPM4;USP14		GO:0055074	calcium ion homeostasis	http://amigo.geneontology.org/amigo/term/GO:0055074	453	8	1.82113	4.39287	0.000448201	0.525389	1535;2099;5336;5734;9709;22821;23075;54795	TRPM4;RASA3;PTGER4;CYBA;SWAP70;PLCG2;ESR1;HERPUD1		GO:0097193	intrinsic apoptotic signaling pathway	http://amigo.geneontology.org/amigo/term/GO:0097193	285	4	0.49592	8.06582	0.00141965	0.614572	672;675;5598;8445	MAPK7;BRCA2;DYRK2;BRCA1
GO:0042330	taxis	http://amigo.geneontology.org/amigo/term/GO:0042330	615	12	4.87099	2.46356	0.0035587	2.44871	0.533972	1002;1441;1959;2867;3689;5598;5795;8660;9097;23075;23765;54795	MAPK7;IL17RA;CDH4;EGR2;CSF3R;FFAR2;PTPRJ;ITGB2;IRS2;SWAP70;TRPM4;USP14		GO:0002218	activation of innate immune response	http://amigo.geneontology.org/amigo/term/GO:0002218	252	6	1.01308	5.92253	0.000519726	0.525389	1387;1535;2099;5336;23547;80216	LILRA4;CYBA;PLCG2;ALPK1;ESR1;CREBBP		GO:1903707	negative regulation of hemopoiesis	http://amigo.geneontology.org/amigo/term/GO:1903707	133	3	0.231429	12.9629	0.00155982	0.644561	3202;10519;84695	HOXA5;CIB1;LOXL3
GO:0045595	regulation of cell differentiation	http://amigo.geneontology.org/amigo/term/GO:0045595	1699	24	13.4566	1.78351	0.0035703	2.4473	0.533972	663;1002;1289;1387;1441;1453;1809;2192;3202;5814;6886;7204;8621;8808;8874;9770;10519;51761;54361;54795;55810;84695;84913;85477	FBLN1;CDH4;CIB1;CSNK1D;BNIP2;CSF3R;IL1RL2;ATP8A2;CREBBP;DPYSL3;TRIO;PURB;SCIN;WNT4;TAL1;HOXA5;FOXJ2;ATOH8;TRPM4;CDK13;LOXL3;RASSF2;ARHGEF7;COL5A1		GO:0001816	cytokine production	http://amigo.geneontology.org/amigo/term/GO:0001816	712	10	2.86235	3.49363	0.00052013	0.525389	1387;1535;5336;5734;5795;8808;23547;23765;50848;54795	TRPM4;PTGER4;IL1RL2;LILRA4;PTPRJ;CYBA;IL17RA;PLCG2;F11R;CREBBP		GO:1901342	regulation of vasculature development	http://amigo.geneontology.org/amigo/term/GO:1901342	313	4	0.544642	7.34428	0.00200084	0.790853	672;3202;5598;10519	MAPK7;HOXA5;CIB1;BRCA1
GO:1901879	regulation of protein depolymerization	http://amigo.geneontology.org/amigo/term/GO:1901879	79	4	0.625705	6.39279	0.00357149	2.44715	0.533972	2059;10519;23075;85477	EPS8;CIB1;SCIN;SWAP70		GO:0072503	cellular divalent inorganic cation homeostasis	http://amigo.geneontology.org/amigo/term/GO:0072503	473	8	1.90154	4.20713	0.000595987	0.541812	1535;2099;5336;5734;9709;22821;23075;54795	TRPM4;RASA3;PTGER4;CYBA;SWAP70;PLCG2;ESR1;HERPUD1		GO:0045005	DNA-dependent DNA replication maintenance of fidelity	http://amigo.geneontology.org/amigo/term/GO:0045005	42	2	0.0730829	27.3662	0.00241091	0.910167	675;254394	BRCA2;MCM9
GO:0046903	secretion	http://amigo.geneontology.org/amigo/term/GO:0046903	1605	23	12.7121	1.8093	0.00365763	2.4368	0.533972	1315;1488;1535;2867;3382;3689;4126;5734;5795;6776;6854;8407;8564;8621;8660;8874;9501;23071;23765;54795;83452;85477;121260	IL17RA;FFAR2;CYBA;CTBP2;PTPRJ;ICA1;TAGLN2;SCIN;SLC15A4;PTGER4;KMO;STAT5A;ITGB2;IRS2;COPB1;MANBA;RPH3AL;TRPM4;CDK13;ERP44;ARHGEF7;RAB33B;SYN2		GO:0072507	divalent inorganic cation homeostasis	http://amigo.geneontology.org/amigo/term/GO:0072507	494	8	1.98596	4.02828	0.00079142	0.654073	1535;2099;5336;5734;9709;22821;23075;54795	TRPM4;RASA3;PTGER4;CYBA;SWAP70;PLCG2;ESR1;HERPUD1		GO:0042771	intrinsic apoptotic signaling pathway in response to DNA damage by p53 class mediator	http://amigo.geneontology.org/amigo/term/GO:0042771	44	2	0.0765631	26.1223	0.00264322	0.910167	675;8445	BRCA2;DYRK2
GO:0031347	regulation of defense response	http://amigo.geneontology.org/amigo/term/GO:0031347	701	13	5.55214	2.34144	0.00375069	2.42589	0.533972	1387;1535;2099;2867;2876;3689;5336;5598;5734;8808;23547;23765;80216	MAPK7;IL17RA;IL1RL2;FFAR2;LILRA4;CYBA;GPX1;CREBBP;ESR1;PLCG2;PTGER4;ITGB2;ALPK1		GO:0001819	positive regulation of cytokine production	http://amigo.geneontology.org/amigo/term/GO:0001819	418	7	1.68043	4.16561	0.00141327	0.856533	1387;1535;5336;5734;5795;8808;23765	PTGER4;IL1RL2;PTPRJ;CYBA;IL17RA;PLCG2;CREBBP		GO:0006383	transcription by RNA polymerase III	http://amigo.geneontology.org/amigo/term/GO:0006383	55	2	0.0957038	20.8978	0.00410042	1	672;2971	BRCA1;GTF3A
GO:0030835	negative regulation of actin filament depolymerization	http://amigo.geneontology.org/amigo/term/GO:0030835	40	3	0.316813	9.46932	0.00387388	2.41185	0.533972	2059;23075;85477	EPS8;SCIN;SWAP70		GO:0002757	immune response-activating signal transduction	http://amigo.geneontology.org/amigo/term/GO:0002757	454	7	1.82515	3.83529	0.0022589	1	1387;1535;2099;5336;5795;23547;80216	LILRA4;PTPRJ;CYBA;PLCG2;ALPK1;ESR1;CREBBP		GO:0043966	histone H3 acetylation	http://amigo.geneontology.org/amigo/term/GO:0043966	61	2	0.106144	18.8423	0.00502055	1	672;675	BRCA2;BRCA1
GO:0006952	defense response	http://amigo.geneontology.org/amigo/term/GO:0006952	1518	22	12.023	1.82982	0.00393534	2.40502	0.533972	23;1387;1441;1535;2099;2867;2876;3689;4599;4600;5336;5598;5734;6039;8808;9097;23547;23765;50848;80216;84695;259230	MAPK7;IL17RA;CSF3R;IL1RL2;FFAR2;LILRA4;CYBA;GPX1;CREBBP;ABCF1;ESR1;PLCG2;F11R;PTGER4;MX2;RNASE6;ITGB2;ALPK1;MX1;LOXL3;SGMS1;USP14		GO:0030003	cellular cation homeostasis	http://amigo.geneontology.org/amigo/term/GO:0030003	618	8	2.48446	3.22002	0.00324414	1	1535;2099;5336;5734;9709;22821;23075;54795	TRPM4;RASA3;PTGER4;CYBA;SWAP70;PLCG2;ESR1;HERPUD1		GO:0051298	centrosome duplication	http://amigo.geneontology.org/amigo/term/GO:0051298	64	2	0.111364	17.9591	0.00551303	1	672;675	BRCA2;BRCA1
GO:0034613	cellular protein localization	http://amigo.geneontology.org/amigo/term/GO:0034613	1815	25	14.3754	1.73909	0.00406603	2.39083	0.543592	675;1211;1315;1453;1959;2037;2099;3689;4116;5599;6176;6228;9501;9709;9712;10519;11252;23299;50848;64786;83452;83660;85477;163882;254394	MCM9;EPB41L2;CIB1;EGR2;CSNK1D;MAGOH;CLTA;BRCA2;MAPK8;HERPUD1;RPLP1;ESR1;SCIN;F11R;PACSIN2;USP6NL;ITGB2;COPB1;RPH3AL;BICD2;TLN2;RPS23;RAB33B;CNST;TBC1D15		GO:0002764	immune response-regulating signaling pathway	http://amigo.geneontology.org/amigo/term/GO:0002764	485	7	1.94978	3.59015	0.00326306	1	1387;1535;2099;5336;5795;23547;80216	LILRA4;PTPRJ;CYBA;PLCG2;ALPK1;ESR1;CREBBP		GO:0043967	histone H4 acetylation	http://amigo.geneontology.org/amigo/term/GO:0043967	65	2	0.113105	17.6828	0.00568194	1	672;675	BRCA2;BRCA1
GO:0070727	cellular macromolecule localization	http://amigo.geneontology.org/amigo/term/GO:0070727	1825	25	14.4546	1.72956	0.00436691	2.35983	0.575356	675;1211;1315;1453;1959;2037;2099;3689;4116;5599;6176;6228;9501;9709;9712;10519;11252;23299;50848;64786;83452;83660;85477;163882;254394	MCM9;EPB41L2;CIB1;EGR2;CSNK1D;MAGOH;CLTA;BRCA2;MAPK8;HERPUD1;RPLP1;ESR1;SCIN;F11R;PACSIN2;USP6NL;ITGB2;COPB1;RPH3AL;BICD2;TLN2;RPS23;RAB33B;CNST;TBC1D15		GO:0045216	cell-cell junction organization	http://amigo.geneontology.org/amigo/term/GO:0045216	153	4	0.615085	6.50317	0.00334265	1	1002;5586;50848;83660	TLN2;PKN2;CDH4;F11R		GO:0009790	embryo development	http://amigo.geneontology.org/amigo/term/GO:0009790	980	6	1.70527	3.51851	0.00602299	1	672;675;3202;5598;29123;84695	MAPK7;BRCA2;HOXA5;ANKRD11;LOXL3;BRCA1
GO:0006954	inflammatory response	http://amigo.geneontology.org/amigo/term/GO:0006954	717	13	5.67887	2.28919	0.0045305	2.34385	0.578814	23;1535;2099;2867;2876;3689;5598;5734;8808;23765;50848;84695;259230	MAPK7;IL17RA;IL1RL2;FFAR2;CYBA;GPX1;ABCF1;ESR1;F11R;PTGER4;ITGB2;LOXL3;SGMS1		GO:0002682	regulation of immune system process	http://amigo.geneontology.org/amigo/term/GO:0002682	1400	13	5.62823	2.30979	0.00342183	1	1387;1441;1535;2099;5336;5734;5795;8808;23075;23547;54795;80216;85477	SCIN;TRPM4;PTGER4;IL1RL2;LILRA4;PTPRJ;CSF3R;CYBA;SWAP70;PLCG2;ALPK1;ESR1;CREBBP		GO:0072331	signal transduction by p53 class mediator	http://amigo.geneontology.org/amigo/term/GO:0072331	218	3	0.379335	7.90857	0.00627725	1	672;675;8445	BRCA2;DYRK2;BRCA1
GO:0051494	negative regulation of cytoskeleton organization	http://amigo.geneontology.org/amigo/term/GO:0051494	136	5	1.07716	4.64182	0.00454744	2.34223	0.578814	672;2059;10519;23075;85477	BRCA1;EPS8;CIB1;SCIN;SWAP70		GO:0019725	cellular homeostasis	http://amigo.geneontology.org/amigo/term/GO:0019725	917	10	3.68649	2.71261	0.00345836	1	1535;1874;2099;5336;5734;9709;22821;23071;23075;54795	TRPM4;RASA3;PTGER4;CYBA;SWAP70;PLCG2;ESR1;E2F4;HERPUD1;ERP44		GO:0097191	extrinsic apoptotic signaling pathway	http://amigo.geneontology.org/amigo/term/GO:0097191	220	3	0.382815	7.83668	0.00643744	1	672;5598;10519	MAPK7;CIB1;BRCA1
GO:0043547	positive regulation of GTPase activity	http://amigo.geneontology.org/amigo/term/GO:0043547	400	9	3.16813	2.8408	0.00458416	2.33874	0.578814	663;8874;9712;22821;50848;54361;54453;58504;64786	BNIP2;ARHGAP22;F11R;USP6NL;WNT4;RASA3;RIN2;ARHGEF7;TBC1D15		GO:0045088	regulation of innate immune response	http://amigo.geneontology.org/amigo/term/GO:0045088	369	6	1.48344	4.04465	0.00362377	1	1387;1535;2099;5336;23547;80216	LILRA4;CYBA;PLCG2;ALPK1;ESR1;CREBBP		GO:0061180	mammary gland epithelium development	http://amigo.geneontology.org/amigo/term/GO:0061180	71	2	0.123545	16.1884	0.00674466	1	675;3202	BRCA2;HOXA5
GO:0051222	positive regulation of protein transport	http://amigo.geneontology.org/amigo/term/GO:0051222	402	9	3.18397	2.82666	0.00473406	2.32477	0.584297	2867;3689;5734;8660;9501;10519;23765;54795;163882	IL17RA;CIB1;FFAR2;PTGER4;ITGB2;IRS2;RPH3AL;TRPM4;CNST		GO:0006873	cellular ion homeostasis	http://amigo.geneontology.org/amigo/term/GO:0006873	630	8	2.5327	3.15868	0.00364595	1	1535;2099;5336;5734;9709;22821;23075;54795	TRPM4;RASA3;PTGER4;CYBA;SWAP70;PLCG2;ESR1;HERPUD1		GO:0072332	intrinsic apoptotic signaling pathway by p53 class mediator	http://amigo.geneontology.org/amigo/term/GO:0072332	76	2	0.132245	15.1234	0.00769391	1	675;8445	BRCA2;DYRK2
GO:0033173	calcineurin-NFAT signaling cascade	http://amigo.geneontology.org/amigo/term/GO:0033173	43	3	0.340574	8.80867	0.00475613	2.32275	0.584297	5598;8445;10519	MAPK7;CIB1;DYRK2		GO:0085029	extracellular matrix assembly	http://amigo.geneontology.org/amigo/term/GO:0085029	23	2	0.0924637	21.6301	0.00381437	1	3036;84168	HAS1;ANTXR1		GO:0045638	negative regulation of myeloid cell differentiation	http://amigo.geneontology.org/amigo/term/GO:0045638	77	2	0.133985	14.927	0.00789061	1	3202;10519	HOXA5;CIB1
GO:0031589	cell-substrate adhesion	http://amigo.geneontology.org/amigo/term/GO:0031589	332	8	2.62955	3.04235	0.00496216	2.30433	0.59341	2192;3689;5795;8874;10519;54361;64098;84168	FBLN1;CIB1;ANTXR1;PTPRJ;PARVG;WNT4;ITGB2;ARHGEF7		GO:0055065	metal ion homeostasis	http://amigo.geneontology.org/amigo/term/GO:0055065	638	8	2.56486	3.11908	0.00393467	1	1535;2099;5336;5734;9709;22821;23075;54795	TRPM4;RASA3;PTGER4;CYBA;SWAP70;PLCG2;ESR1;HERPUD1		GO:0071680	response to indole-3-methanol	http://amigo.geneontology.org/amigo/term/GO:0071680	5	1	0.00870035	114.938	0.00867116	1	672	BRCA1
GO:0001817	regulation of cytokine production	http://amigo.geneontology.org/amigo/term/GO:0001817	642	12	5.08484	2.35995	0.00499991	2.30104	0.59341	672;1387;1535;2867;5336;5734;5795;8808;23547;23765;50848;54795	BRCA1;IL17RA;IL1RL2;FFAR2;LILRA4;CYBA;CREBBP;PTPRJ;PLCG2;F11R;PTGER4;TRPM4		GO:0043062	extracellular structure organization	http://amigo.geneontology.org/amigo/term/GO:0043062	400	6	1.60806	3.73119	0.00535558	1	1289;1302;2192;3036;50848;84168	HAS1;ANTXR1;COL11A2;F11R;FBLN1;COL5A1		GO:0071681	cellular response to indole-3-methanol	http://amigo.geneontology.org/amigo/term/GO:0071681	5	1	0.00870035	114.938	0.00867116	1	672	BRCA1
GO:0007167	enzyme linked receptor protein signaling pathway	http://amigo.geneontology.org/amigo/term/GO:0007167	989	16	7.83319	2.04259	0.00507895	2.29423	0.59341	1387;1535;2059;3187;5795;6776;7204;8660;8874;9770;10370;50848;51232;54361;58513;84913	EPS8;HNRNPH1;CYBA;EPS15L1;CREBBP;CRIM1;PTPRJ;TRIO;F11R;STAT5A;WNT4;IRS2;CITED2;ATOH8;RASSF2;ARHGEF7		GO:0002253	activation of immune response	http://amigo.geneontology.org/amigo/term/GO:0002253	534	7	2.14677	3.26072	0.00550859	1	1387;1535;2099;5336;5795;23547;80216	LILRA4;PTPRJ;CYBA;PLCG2;ALPK1;ESR1;CREBBP		GO:0070836	caveola assembly	http://amigo.geneontology.org/amigo/term/GO:0070836	5	1	0.00870035	114.938	0.00867116	1	11252	PACSIN2
GO:0002764	immune response-regulating signaling pathway	http://amigo.geneontology.org/amigo/term/GO:0002764	485	10	3.84135	2.60325	0.00524657	2.28012	0.59341	1387;1535;2099;2867;3689;5336;5599;5795;23547;80216	FFAR2;LILRA4;CYBA;MAPK8;CREBBP;PTPRJ;ESR1;PLCG2;ITGB2;ALPK1		GO:0051240	positive regulation of multicellular organismal process	http://amigo.geneontology.org/amigo/term/GO:0051240	1661	14	6.67749	2.0966	0.0056223	1	1002;1387;1535;1809;2180;5336;5734;5795;8808;23765;51761;54795;84913;85477	SCIN;TRPM4;PTGER4;IL1RL2;ACSL1;PTPRJ;CYBA;IL17RA;PLCG2;CDH4;ATOH8;DPYSL3;CREBBP;ATP8A2		GO:0048790	maintenance of presynaptic active zone structure	http://amigo.geneontology.org/amigo/term/GO:0048790	5	1	0.00870035	114.938	0.00867116	1	1488	CTBP2
GO:0038127	ERBB signaling pathway	http://amigo.geneontology.org/amigo/term/GO:0038127	141	5	1.11676	4.47722	0.00529379	2.27623	0.59341	2059;5795;8874;9770;58513	EPS8;EPS15L1;PTPRJ;RASSF2;ARHGEF7		GO:0034330	cell junction organization	http://amigo.geneontology.org/amigo/term/GO:0034330	285	5	1.14575	4.36397	0.00574854	1	1002;5586;5795;50848;83660	TLN2;PTPRJ;PKN2;CDH4;F11R		GO:0045653	negative regulation of megakaryocyte differentiation	http://amigo.geneontology.org/amigo/term/GO:0045653	5	1	0.00870035	114.938	0.00867116	1	10519	CIB1
GO:2000146	negative regulation of cell motility	http://amigo.geneontology.org/amigo/term/GO:2000146	267	7	2.11472	3.31012	0.00540376	2.2673	0.59341	1809;2192;3036;5734;5795;10370;54361	FBLN1;DPYSL3;PTPRJ;PTGER4;WNT4;HAS1;CITED2		GO:0002221	pattern recognition receptor signaling pathway	http://amigo.geneontology.org/amigo/term/GO:0002221	179	4	0.719609	5.55858	0.00582791	1	1535;2099;23547;80216	LILRA4;CYBA;ALPK1;ESR1		GO:0051344	negative regulation of cyclic-nucleotide phosphodiesterase activity	http://amigo.geneontology.org/amigo/term/GO:0051344	5	1	0.00870035	114.938	0.00867116	1	5598	MAPK7
GO:0007155	cell adhesion	http://amigo.geneontology.org/amigo/term/GO:0007155	1369	20	10.8429	1.84452	0.00550716	2.25907	0.59341	1002;1289;1441;2192;3036;3689;5586;5598;5795;8808;8874;10370;10519;23075;50848;54361;64098;83660;84168;84695	FBLN1;MAPK7;CDH4;CIB1;CSF3R;IL1RL2;ANTXR1;PTPRJ;PKN2;F11R;PARVG;WNT4;ITGB2;HAS1;CITED2;SWAP70;LOXL3;TLN2;ARHGEF7;COL5A1		GO:0050900	leukocyte migration	http://amigo.geneontology.org/amigo/term/GO:0050900	419	6	1.68445	3.562	0.0066803	1	1441;5734;23075;23765;50848;54795	TRPM4;PTGER4;CSF3R;IL17RA;SWAP70;F11R		GO:0060481	lobar bronchus epithelium development	http://amigo.geneontology.org/amigo/term/GO:0060481	5	1	0.00870035	114.938	0.00867116	1	3202	HOXA5
GO:0002793	positive regulation of peptide secretion	http://amigo.geneontology.org/amigo/term/GO:0002793	268	7	2.12264	3.29777	0.00551294	2.25862	0.59341	2867;5734;8660;8874;9501;23765;54795	IL17RA;FFAR2;PTGER4;IRS2;RPH3AL;TRPM4;ARHGEF7		GO:0051674	localization of cell	http://amigo.geneontology.org/amigo/term/GO:0051674	1518	13	6.1026	2.13024	0.00677193	1	1289;1441;1809;2192;3036;5586;5734;5795;23075;23765;50848;54795;84913	TRPM4;PTGER4;HAS1;PTPRJ;CSF3R;PKN2;IL17RA;SWAP70;F11R;ATOH8;DPYSL3;FBLN1;COL5A1		GO:0018057	peptidyl-lysine oxidation	http://amigo.geneontology.org/amigo/term/GO:0018057	5	1	0.00870035	114.938	0.00867116	1	84695	LOXL3
GO:0042127	regulation of cell proliferation	http://amigo.geneontology.org/amigo/term/GO:0042127	1564	22	12.3874	1.776	0.00559946	2.25185	0.59341	672;675;1264;1488;1535;1874;2099;2192;2876;3202;5795;6776;6886;8621;8660;10519;51761;54795;55810;83452;84913;85477	BRCA1;FBLN1;CIB1;CNN1;BRCA2;CYBA;CTBP2;GPX1;ATP8A2;PTPRJ;ESR1;SCIN;STAT5A;TAL1;IRS2;HOXA5;FOXJ2;ATOH8;TRPM4;E2F4;CDK13;RAB33B		GO:0031532	actin cytoskeleton reorganization	http://amigo.geneontology.org/amigo/term/GO:0031532	96	3	0.385935	7.77332	0.00679792	1	50848;64098;84168	PARVG;ANTXR1;F11R		GO:1905936	regulation of germ cell proliferation	http://amigo.geneontology.org/amigo/term/GO:1905936	5	1	0.00870035	114.938	0.00867116	1	10519	CIB1
GO:0097720	calcineurin-mediated signaling	http://amigo.geneontology.org/amigo/term/GO:0097720	46	3	0.364335	8.23419	0.00575041	2.2403	0.59341	5598;8445;10519	MAPK7;CIB1;DYRK2		GO:0055080	cation homeostasis	http://amigo.geneontology.org/amigo/term/GO:0055080	701	8	2.81813	2.83876	0.00687551	1	1535;2099;5336;5734;9709;22821;23075;54795	TRPM4;RASA3;PTGER4;CYBA;SWAP70;PLCG2;ESR1;HERPUD1		GO:2000254	regulation of male germ cell proliferation	http://amigo.geneontology.org/amigo/term/GO:2000254	5	1	0.00870035	114.938	0.00867116	1	10519	CIB1
GO:0022610	biological adhesion	http://amigo.geneontology.org/amigo/term/GO:0022610	1377	20	10.9063	1.83381	0.0058688	2.23145	0.59341	1002;1289;1441;2192;3036;3689;5586;5598;5795;8808;8874;10370;10519;23075;50848;54361;64098;83660;84168;84695	FBLN1;MAPK7;CDH4;CIB1;CSF3R;IL1RL2;ANTXR1;PTPRJ;PKN2;F11R;PARVG;WNT4;ITGB2;HAS1;CITED2;SWAP70;LOXL3;TLN2;ARHGEF7;COL5A1		GO:0051271	negative regulation of cellular component movement	http://amigo.geneontology.org/amigo/term/GO:0051271	301	5	1.21007	4.132	0.00720619	1	1809;2192;3036;5734;5795	PTGER4;HAS1;PTPRJ;DPYSL3;FBLN1		GO:0034502	protein localization to chromosome	http://amigo.geneontology.org/amigo/term/GO:0034502	81	2	0.140946	14.1899	0.00869995	1	675;254394	BRCA2;MCM9
GO:0001819	positive regulation of cytokine production	http://amigo.geneontology.org/amigo/term/GO:0001819	418	9	3.31069	2.71846	0.00607538	2.21643	0.59341	672;1387;1535;2867;5336;5734;5795;8808;23765	BRCA1;IL17RA;IL1RL2;FFAR2;CYBA;CREBBP;PTPRJ;PLCG2;PTGER4		GO:0098771	inorganic ion homeostasis	http://amigo.geneontology.org/amigo/term/GO:0098771	712	8	2.86235	2.7949	0.00752612	1	1535;2099;5336;5734;9709;22821;23075;54795	TRPM4;RASA3;PTGER4;CYBA;SWAP70;PLCG2;ESR1;HERPUD1		GO:0001525	angiogenesis	http://amigo.geneontology.org/amigo/term/GO:0001525	487	4	0.847414	4.72024	0.00958393	1	672;3202;5598;10519	MAPK7;HOXA5;CIB1;BRCA1
GO:0050900	leukocyte migration	http://amigo.geneontology.org/amigo/term/GO:0050900	419	9	3.31861	2.71198	0.00616804	2.20985	0.59341	1441;2059;2867;3689;5734;23075;23765;50848;54795	EPS8;IL17RA;CSF3R;FFAR2;F11R;PTGER4;ITGB2;SWAP70;TRPM4		GO:0030029	actin filament-based process	http://amigo.geneontology.org/amigo/term/GO:0030029	715	8	2.87441	2.78318	0.00771141	1	1809;5734;23075;50848;54795;64098;84168;85477	SCIN;PARVG;TRPM4;PTGER4;SWAP70;ANTXR1;F11R;DPYSL3		GO:1905323	telomerase holoenzyme complex assembly	http://amigo.geneontology.org/amigo/term/GO:1905323	6	1	0.0104404	95.7816	0.0103967	1	92345	NAF1
GO:0051345	positive regulation of hydrolase activity	http://amigo.geneontology.org/amigo/term/GO:0051345	746	13	5.90856	2.2002	0.00627566	2.20234	0.59341	663;2099;2192;5599;8874;9712;22821;50848;54361;54453;58504;64786;84168	FBLN1;BNIP2;MAPK8;ANTXR1;ARHGAP22;ESR1;F11R;USP6NL;WNT4;RASA3;RIN2;ARHGEF7;TBC1D15		GO:0051235	maintenance of location	http://amigo.geneontology.org/amigo/term/GO:0051235	309	5	1.24223	4.02502	0.00802439	1	1535;5336;22821;83660;85477	SCIN;RASA3;TLN2;CYBA;PLCG2		GO:0044854	plasma membrane raft assembly	http://amigo.geneontology.org/amigo/term/GO:0044854	6	1	0.0104404	95.7816	0.0103967	1	11252	PACSIN2
GO:0030198	extracellular matrix organization	http://amigo.geneontology.org/amigo/term/GO:0030198	347	8	2.74835	2.91084	0.00643103	2.19172	0.59341	1289;1302;2192;3036;3689;50848;84168;84695	FBLN1;COL11A2;ANTXR1;F11R;ITGB2;HAS1;LOXL3;COL5A1		GO:0045777	positive regulation of blood pressure	http://amigo.geneontology.org/amigo/term/GO:0045777	34	2	0.136685	14.6321	0.00822087	1	1535;50848	CYBA;F11R		GO:2001046	positive regulation of integrin-mediated signaling pathway	http://amigo.geneontology.org/amigo/term/GO:2001046	6	1	0.0104404	95.7816	0.0103967	1	84695	LOXL3
GO:0051493	regulation of cytoskeleton organization	http://amigo.geneontology.org/amigo/term/GO:0051493	500	10	3.96016	2.52515	0.00646075	2.18972	0.59341	672;2059;5734;10519;23075;23299;50848;54361;55521;85477	BRCA1;EPS8;CIB1;TRIM36;SCIN;F11R;PTGER4;WNT4;SWAP70;BICD2		GO:0040013	negative regulation of locomotion	http://amigo.geneontology.org/amigo/term/GO:0040013	314	5	1.26233	3.96093	0.00856747	1	1809;2192;3036;5734;5795	PTGER4;HAS1;PTPRJ;DPYSL3;FBLN1		GO:0031118	rRNA pseudouridine synthesis	http://amigo.geneontology.org/amigo/term/GO:0031118	6	1	0.0104404	95.7816	0.0103967	1	92345	NAF1
GO:0051017	actin filament bundle assembly	http://amigo.geneontology.org/amigo/term/GO:0051017	148	5	1.17221	4.26546	0.00647894	2.1885	0.59341	1809;2059;5734;23075;54361	EPS8;DPYSL3;PTGER4;WNT4;SWAP70		GO:0051345	positive regulation of hydrolase activity	http://amigo.geneontology.org/amigo/term/GO:0051345	746	8	2.99904	2.66752	0.00983482	1	663;2099;2192;9712;22821;50848;54453;84168	RIN2;RASA3;BNIP2;USP6NL;ANTXR1;ESR1;F11R;FBLN1		GO:0060482	lobar bronchus development	http://amigo.geneontology.org/amigo/term/GO:0060482	6	1	0.0104404	95.7816	0.0103967	1	3202	HOXA5
GO:0045444	fat cell differentiation	http://amigo.geneontology.org/amigo/term/GO:0045444	210	6	1.66327	3.60736	0.00656165	2.18299	0.59341	1488;1959;2867;2876;7204;54795	EGR2;FFAR2;CTBP2;GPX1;TRIO;TRPM4		GO:0051209	release of sequestered calcium ion into cytosol	http://amigo.geneontology.org/amigo/term/GO:0051209	110	3	0.442218	6.78399	0.00986787	1	1535;5336;22821	RASA3;CYBA;PLCG2		GO:2000328	regulation of T-helper 17 cell lineage commitment	http://amigo.geneontology.org/amigo/term/GO:2000328	6	1	0.0104404	95.7816	0.0103967	1	84695	LOXL3
GO:0008283	cell proliferation	http://amigo.geneontology.org/amigo/term/GO:0008283	1986	26	15.7297	1.65292	0.00658205	2.18164	0.59341	672;675;1264;1488;1535;1874;2059;2099;2192;2876;3202;5795;5814;6776;6886;8621;8660;10370;10519;51761;54361;54795;55810;83452;84913;85477	BRCA1;FBLN1;EPS8;CIB1;CNN1;BRCA2;CYBA;CTBP2;GPX1;ATP8A2;PTPRJ;PURB;ESR1;SCIN;STAT5A;WNT4;TAL1;IRS2;HOXA5;CITED2;FOXJ2;ATOH8;TRPM4;E2F4;CDK13;RAB33B		GO:0051283	negative regulation of sequestering of calcium ion	http://amigo.geneontology.org/amigo/term/GO:0051283	112	3	0.450258	6.66285	0.0103622	1	1535;5336;22821	RASA3;CYBA;PLCG2		GO:0051643	endoplasmic reticulum localization	http://amigo.geneontology.org/amigo/term/GO:0051643	6	1	0.0104404	95.7816	0.0103967	1	83850	ESYT3
GO:0051130	positive regulation of cellular component organization	http://amigo.geneontology.org/amigo/term/GO:0051130	1203	18	9.52814	1.88914	0.00665531	2.17683	0.59341	672;1002;1535;1809;2059;2099;2876;5336;5599;5795;6886;8874;10519;23075;51761;54361;85477;92345	BRCA1;EPS8;CDH4;CIB1;CYBA;MAPK8;GPX1;ATP8A2;DPYSL3;PTPRJ;ESR1;PLCG2;SCIN;WNT4;TAL1;NAF1;SWAP70;ARHGEF7		GO:0051282	regulation of sequestering of calcium ion	http://amigo.geneontology.org/amigo/term/GO:0051282	113	3	0.454278	6.60388	0.0106146	1	1535;5336;22821	RASA3;CYBA;PLCG2		GO:0006260	DNA replication	http://amigo.geneontology.org/amigo/term/GO:0006260	268	3	0.466339	6.43309	0.0110334	1	672;675;254394	BRCA2;MCM9;BRCA1
GO:0030199	collagen fibril organization	http://amigo.geneontology.org/amigo/term/GO:0030199	49	3	0.388096	7.73006	0.00686029	2.16366	0.59341	1289;1302;84695	COL11A2;LOXL3;COL5A1		GO:0032606	type I interferon production	http://amigo.geneontology.org/amigo/term/GO:0032606	113	3	0.454278	6.60388	0.0106146	1	1387;5336;23547	LILRA4;PLCG2;CREBBP		GO:0006310	DNA recombination	http://amigo.geneontology.org/amigo/term/GO:0006310	273	3	0.475039	6.31527	0.0115975	1	672;675;254394	BRCA2;MCM9;BRCA1
GO:0061572	actin filament bundle organization	http://amigo.geneontology.org/amigo/term/GO:0061572	151	5	1.19597	4.18071	0.00703972	2.15244	0.59341	1809;2059;5734;23075;54361	EPS8;DPYSL3;PTGER4;WNT4;SWAP70		GO:0030595	leukocyte chemotaxis	http://amigo.geneontology.org/amigo/term/GO:0030595	215	4	0.864335	4.62784	0.0109586	1	1441;23075;23765;54795	TRPM4;CSF3R;IL17RA;SWAP70		GO:0090240	positive regulation of histone H4 acetylation	http://amigo.geneontology.org/amigo/term/GO:0090240	7	1	0.0121805	82.0985	0.0121193	1	672	BRCA1
GO:0031532	actin cytoskeleton reorganization	http://amigo.geneontology.org/amigo/term/GO:0031532	96	4	0.76035	5.26073	0.0071247	2.14723	0.59341	2059;50848;64098;84168	EPS8;ANTXR1;F11R;PARVG		GO:0030835	negative regulation of actin filament depolymerization	http://amigo.geneontology.org/amigo/term/GO:0030835	40	2	0.160806	12.4373	0.0112546	1	23075;85477	SCIN;SWAP70		GO:0071499	cellular response to laminar fluid shear stress	http://amigo.geneontology.org/amigo/term/GO:0071499	7	1	0.0121805	82.0985	0.0121193	1	5598	MAPK7
GO:0019722	calcium-mediated signaling	http://amigo.geneontology.org/amigo/term/GO:0019722	214	6	1.69495	3.53993	0.00717328	2.14428	0.59341	5336;5598;5795;8445;10519;54795	MAPK7;CIB1;PTPRJ;DYRK2;PLCG2;TRPM4		GO:0042059	negative regulation of epidermal growth factor receptor signaling pathway	http://amigo.geneontology.org/amigo/term/GO:0042059	40	2	0.160806	12.4373	0.0112546	1	5795;58513	EPS15L1;PTPRJ		GO:2000617	positive regulation of histone H3-K9 acetylation	http://amigo.geneontology.org/amigo/term/GO:2000617	7	1	0.0121805	82.0985	0.0121193	1	672	BRCA1
GO:0030834	regulation of actin filament depolymerization	http://amigo.geneontology.org/amigo/term/GO:0030834	50	3	0.396016	7.57545	0.0072565	2.13927	0.59341	2059;23075;85477	EPS8;SCIN;SWAP70		GO:0051208	sequestering of calcium ion	http://amigo.geneontology.org/amigo/term/GO:0051208	116	3	0.466339	6.43309	0.0113933	1	1535;5336;22821	RASA3;CYBA;PLCG2		GO:2000618	regulation of histone H4-K16 acetylation	http://amigo.geneontology.org/amigo/term/GO:2000618	7	1	0.0121805	82.0985	0.0121193	1	672	BRCA1
GO:1900024	regulation of substrate adhesion-dependent cell spreading	http://amigo.geneontology.org/amigo/term/GO:1900024	50	3	0.396016	7.57545	0.0072565	2.13927	0.59341	2192;8874;10519	FBLN1;CIB1;ARHGEF7		GO:0008015	blood circulation	http://amigo.geneontology.org/amigo/term/GO:0008015	471	6	1.8935	3.16874	0.0115129	1	1535;1874;5795;10659;50848;54795	TRPM4;PTPRJ;CYBA;F11R;E2F4;CELF2		GO:0051342	regulation of cyclic-nucleotide phosphodiesterase activity	http://amigo.geneontology.org/amigo/term/GO:0051342	7	1	0.0121805	82.0985	0.0121193	1	5598	MAPK7
GO:0001954	positive regulation of cell-matrix adhesion	http://amigo.geneontology.org/amigo/term/GO:0001954	50	3	0.396016	7.57545	0.0072565	2.13927	0.59341	5795;10519;54361	CIB1;PTPRJ;WNT4		GO:0070897	transcription preinitiation complex assembly	http://amigo.geneontology.org/amigo/term/GO:0070897	41	2	0.164827	12.134	0.0118014	1	2099;2972	BRF1;ESR1		GO:0044857	plasma membrane raft organization	http://amigo.geneontology.org/amigo/term/GO:0044857	7	1	0.0121805	82.0985	0.0121193	1	11252	PACSIN2
GO:0030595	leukocyte chemotaxis	http://amigo.geneontology.org/amigo/term/GO:0030595	215	6	1.70287	3.52347	0.00733243	2.13475	0.59341	1441;2867;3689;23075;23765;54795	IL17RA;CSF3R;FFAR2;ITGB2;SWAP70;TRPM4		GO:0051046	regulation of secretion	http://amigo.geneontology.org/amigo/term/GO:0051046	771	8	3.09954	2.58102	0.0118448	1	1535;3382;5734;8564;9501;23765;54795;85477	SCIN;RPH3AL;TRPM4;PTGER4;CYBA;IL17RA;KMO;ICA1		GO:0002069	columnar/cuboidal epithelial cell maturation	http://amigo.geneontology.org/amigo/term/GO:0002069	7	1	0.0121805	82.0985	0.0121193	1	3202	HOXA5
GO:0040012	regulation of locomotion	http://amigo.geneontology.org/amigo/term/GO:0040012	938	15	7.42926	2.01904	0.00735615	2.13335	0.59341	1809;2192;3036;5586;5734;5795;6776;8660;8874;9097;10370;10519;23075;54361;84913	FBLN1;CIB1;DPYSL3;PTPRJ;PKN2;PTGER4;STAT5A;WNT4;IRS2;HAS1;CITED2;SWAP70;ATOH8;ARHGEF7;USP14		GO:0050801	ion homeostasis	http://amigo.geneontology.org/amigo/term/GO:0050801	776	8	3.11964	2.56439	0.0122809	1	1535;2099;5336;5734;9709;22821;23075;54795	TRPM4;RASA3;PTGER4;CYBA;SWAP70;PLCG2;ESR1;HERPUD1		GO:0002176	male germ cell proliferation	http://amigo.geneontology.org/amigo/term/GO:0002176	7	1	0.0121805	82.0985	0.0121193	1	10519	CIB1
GO:0007160	cell-matrix adhesion	http://amigo.geneontology.org/amigo/term/GO:0007160	216	6	1.71079	3.50715	0.00749412	2.12528	0.59341	3689;5795;8874;10519;54361;64098	CIB1;PTPRJ;PARVG;WNT4;ITGB2;ARHGEF7		GO:0044087	regulation of cellular component biogenesis	http://amigo.geneontology.org/amigo/term/GO:0044087	940	9	3.77895	2.38161	0.0125496	1	1809;2099;5734;5795;9712;23075;23160;84168;85477	SCIN;PTGER4;WDR43;PTPRJ;USP6NL;SWAP70;ANTXR1;ESR1;DPYSL3		GO:0036093	germ cell proliferation	http://amigo.geneontology.org/amigo/term/GO:0036093	7	1	0.0121805	82.0985	0.0121193	1	10519	CIB1
GO:0045596	negative regulation of cell differentiation	http://amigo.geneontology.org/amigo/term/GO:0045596	678	12	5.36997	2.23465	0.00761141	2.11854	0.59341	1289;1809;2192;3202;6886;7204;8621;10519;54361;54795;55810;84695	FBLN1;CIB1;DPYSL3;TRIO;WNT4;TAL1;HOXA5;FOXJ2;TRPM4;CDK13;LOXL3;COL5A1		GO:0003013	circulatory system process	http://amigo.geneontology.org/amigo/term/GO:0003013	480	6	1.92968	3.10933	0.0125498	1	1535;1874;5795;10659;50848;54795	TRPM4;PTPRJ;CYBA;F11R;E2F4;CELF2		GO:0021546	rhombomere development	http://amigo.geneontology.org/amigo/term/GO:0021546	7	1	0.0121805	82.0985	0.0121193	1	1959	EGR2
GO:0034330	cell junction organization	http://amigo.geneontology.org/amigo/term/GO:0034330	285	7	2.25729	3.10106	0.00763393	2.11725	0.59341	1002;5586;5795;8874;50848;54361;83660	CDH4;PTPRJ;PKN2;F11R;WNT4;TLN2;ARHGEF7		GO:0030036	actin cytoskeleton organization	http://amigo.geneontology.org/amigo/term/GO:0030036	626	7	2.51662	2.78151	0.0126283	1	1809;5734;23075;50848;64098;84168;85477	SCIN;PARVG;PTGER4;SWAP70;ANTXR1;F11R;DPYSL3		GO:0044264	cellular polysaccharide metabolic process	http://amigo.geneontology.org/amigo/term/GO:0044264	97	2	0.168787	11.8493	0.0122895	1	4126;8445	DYRK2;MANBA
GO:0097193	intrinsic apoptotic signaling pathway	http://amigo.geneontology.org/amigo/term/GO:0097193	285	7	2.25729	3.10106	0.00763393	2.11725	0.59341	672;675;2876;5598;8445;9709;259230	BRCA1;MAPK7;BRCA2;GPX1;HERPUD1;DYRK2;SGMS1		GO:0051270	regulation of cellular component movement	http://amigo.geneontology.org/amigo/term/GO:0051270	942	9	3.78699	2.37656	0.0127121	1	1809;2192;3036;5586;5734;5795;23075;54795;84913	TRPM4;PTGER4;HAS1;PTPRJ;PKN2;SWAP70;ATOH8;DPYSL3;FBLN1		GO:0045893	positive regulation of transcription, DNA-templated	http://amigo.geneontology.org/amigo/term/GO:0045893	1499	7	2.60836	2.68367	0.0125352	1	672;675;1488;1959;3202;5598;6925	MAPK7;EGR2;BRCA2;HOXA5;CTBP2;BRCA1;TCF4
GO:0051270	regulation of cellular component movement	http://amigo.geneontology.org/amigo/term/GO:0051270	942	15	7.46094	2.01047	0.00763715	2.11707	0.59341	1809;2192;3036;5586;5734;5795;6776;8660;8874;10370;10519;23075;54361;54795;84913	FBLN1;CIB1;DPYSL3;PTPRJ;PKN2;PTGER4;STAT5A;WNT4;IRS2;HAS1;CITED2;SWAP70;ATOH8;TRPM4;ARHGEF7		GO:1901185	negative regulation of ERBB signaling pathway	http://amigo.geneontology.org/amigo/term/GO:1901185	45	2	0.180907	11.0554	0.0141021	1	5795;58513	EPS15L1;PTPRJ		GO:2001237	negative regulation of extrinsic apoptotic signaling pathway	http://amigo.geneontology.org/amigo/term/GO:2001237	100	2	0.174007	11.4938	0.0130236	1	672;5598	MAPK7;BRCA1
GO:0050727	regulation of inflammatory response	http://amigo.geneontology.org/amigo/term/GO:0050727	361	8	2.85923	2.79795	0.00808039	2.09257	0.602121	2099;2867;2876;3689;5598;5734;8808;23765	MAPK7;IL17RA;IL1RL2;FFAR2;GPX1;ESR1;PTGER4;ITGB2		GO:0097553	calcium ion transmembrane import into cytosol	http://amigo.geneontology.org/amigo/term/GO:0097553	126	3	0.50654	5.92253	0.014223	1	1535;5336;22821	RASA3;CYBA;PLCG2		GO:0045944	positive regulation of transcription by RNA polymerase II	http://amigo.geneontology.org/amigo/term/GO:0045944	1168	6	2.0324	2.95217	0.0137759	1	672;1488;1959;3202;5598;6925	MAPK7;EGR2;HOXA5;CTBP2;BRCA1;TCF4
GO:0051046	regulation of secretion	http://amigo.geneontology.org/amigo/term/GO:0051046	771	13	6.10656	2.12886	0.00817896	2.0873	0.604511	1535;2867;3382;3689;5734;8564;8660;8874;9501;23765;54795;83452;85477	IL17RA;FFAR2;CYBA;ICA1;SCIN;PTGER4;KMO;ITGB2;IRS2;RPH3AL;TRPM4;ARHGEF7;RAB33B		GO:0032680	regulation of tumor necrosis factor production	http://amigo.geneontology.org/amigo/term/GO:0032680	131	3	0.526641	5.69648	0.0157743	1	1535;5795;23547	LILRA4;PTPRJ;CYBA		GO:0085020	protein K6-linked ubiquitination	http://amigo.geneontology.org/amigo/term/GO:0085020	8	1	0.0139206	71.8362	0.013839	1	672	BRCA1
GO:2000145	regulation of cell motility	http://amigo.geneontology.org/amigo/term/GO:2000145	863	14	6.83523	2.04821	0.00847248	2.07199	0.61419	1809;2192;3036;5586;5734;5795;6776;8660;8874;10370;10519;23075;54361;84913	FBLN1;CIB1;DPYSL3;PTPRJ;PKN2;PTGER4;STAT5A;WNT4;IRS2;HAS1;CITED2;SWAP70;ATOH8;ARHGEF7		GO:1903793	positive regulation of anion transport	http://amigo.geneontology.org/amigo/term/GO:1903793	48	2	0.192968	10.3644	0.0159444	1	8564;51761	KMO;ATP8A2		GO:0046600	negative regulation of centriole replication	http://amigo.geneontology.org/amigo/term/GO:0046600	8	1	0.0139206	71.8362	0.013839	1	672	BRCA1
GO:0051302	regulation of cell division	http://amigo.geneontology.org/amigo/term/GO:0051302	158	5	1.25141	3.99549	0.00847865	2.07167	0.61419	675;5586;6886;10519;63977	CIB1;BRCA2;PKN2;TAL1;PRDM15		GO:0030199	collagen fibril organization	http://amigo.geneontology.org/amigo/term/GO:0030199	49	2	0.196988	10.1529	0.0165802	1	1289;1302	COL11A2;COL5A1		GO:1990709	presynaptic active zone organization	http://amigo.geneontology.org/amigo/term/GO:1990709	8	1	0.0139206	71.8362	0.013839	1	1488	CTBP2
GO:0030042	actin filament depolymerization	http://amigo.geneontology.org/amigo/term/GO:0030042	53	3	0.419777	7.14666	0.00852535	2.06929	0.61419	2059;23075;85477	EPS8;SCIN;SWAP70		GO:1903555	regulation of tumor necrosis factor superfamily cytokine production	http://amigo.geneontology.org/amigo/term/GO:1903555	135	3	0.542722	5.52769	0.0170815	1	1535;5795;23547	LILRA4;PTPRJ;CYBA		GO:0060484	lung-associated mesenchyme development	http://amigo.geneontology.org/amigo/term/GO:0060484	8	1	0.0139206	71.8362	0.013839	1	3202	HOXA5
GO:0002252	immune effector process	http://amigo.geneontology.org/amigo/term/GO:0002252	1141	17	9.03708	1.88114	0.00867712	2.06162	0.61419	1315;1535;2867;3689;4126;4599;4600;5336;5734;5795;6039;8621;23071;23075;54795;84695;121260	FFAR2;CYBA;PTPRJ;PLCG2;SLC15A4;PTGER4;MX2;RNASE6;ITGB2;COPB1;MX1;SWAP70;MANBA;TRPM4;CDK13;LOXL3;ERP44		GO:0097530	granulocyte migration	http://amigo.geneontology.org/amigo/term/GO:0097530	135	3	0.542722	5.52769	0.0170815	1	1441;5734;23765	PTGER4;CSF3R;IL17RA		GO:0060638	mesenchymal-epithelial cell signaling	http://amigo.geneontology.org/amigo/term/GO:0060638	8	1	0.0139206	71.8362	0.013839	1	3202	HOXA5
GO:0002366	leukocyte activation involved in immune response	http://amigo.geneontology.org/amigo/term/GO:0002366	693	12	5.48878	2.18628	0.00897495	2.04697	0.615737	1315;1535;3689;4126;5336;5734;5795;8621;23071;23075;84695;121260	CYBA;PTPRJ;PLCG2;SLC15A4;PTGER4;ITGB2;COPB1;SWAP70;MANBA;CDK13;LOXL3;ERP44		GO:0006576	cellular biogenic amine metabolic process	http://amigo.geneontology.org/amigo/term/GO:0006576	50	2	0.201008	9.94985	0.0172267	1	8564;26002	MOXD1;KMO		GO:0060534	trachea cartilage development	http://amigo.geneontology.org/amigo/term/GO:0060534	8	1	0.0139206	71.8362	0.013839	1	3202	HOXA5
GO:0045088	regulation of innate immune response	http://amigo.geneontology.org/amigo/term/GO:0045088	369	8	2.9226	2.73729	0.00915565	2.03831	0.615737	1387;1535;2099;2867;3689;5336;23547;80216	FFAR2;LILRA4;CYBA;CREBBP;ESR1;PLCG2;ITGB2;ALPK1		GO:0030834	regulation of actin filament depolymerization	http://amigo.geneontology.org/amigo/term/GO:0030834	50	2	0.201008	9.94985	0.0172267	1	23075;85477	SCIN;SWAP70		GO:0030330	DNA damage response, signal transduction by p53 class mediator	http://amigo.geneontology.org/amigo/term/GO:0030330	105	2	0.182707	10.9465	0.0142887	1	672;675	BRCA2;BRCA1
GO:0002263	cell activation involved in immune response	http://amigo.geneontology.org/amigo/term/GO:0002263	697	12	5.52046	2.17373	0.00936906	2.0283	0.615737	1315;1535;3689;4126;5336;5734;5795;8621;23071;23075;84695;121260	CYBA;PTPRJ;PLCG2;SLC15A4;PTGER4;ITGB2;COPB1;SWAP70;MANBA;CDK13;LOXL3;ERP44		GO:1903532	positive regulation of secretion by cell	http://amigo.geneontology.org/amigo/term/GO:1903532	376	5	1.51158	3.3078	0.0175497	1	5734;8564;9501;23765;54795	RPH3AL;TRPM4;PTGER4;IL17RA;KMO		GO:0005976	polysaccharide metabolic process	http://amigo.geneontology.org/amigo/term/GO:0005976	107	2	0.186187	10.7419	0.0148092	1	4126;8445	DYRK2;MANBA
GO:0033043	regulation of organelle organization	http://amigo.geneontology.org/amigo/term/GO:0033043	1246	18	9.86871	1.82395	0.0094216	2.02588	0.615737	672;2059;2876;5599;5734;6886;8621;9712;10519;23075;23299;50848;54361;55521;64786;83452;85477;92345	BRCA1;EPS8;CIB1;MAPK8;GPX1;TRIM36;SCIN;F11R;PTGER4;USP6NL;WNT4;TAL1;NAF1;SWAP70;BICD2;CDK13;RAB33B;TBC1D15		GO:0050714	positive regulation of protein secretion	http://amigo.geneontology.org/amigo/term/GO:0050714	249	4	1.00102	3.99592	0.0178917	1	5734;9501;23765;54795	RPH3AL;TRPM4;PTGER4;IL17RA		GO:0048478	replication fork protection	http://amigo.geneontology.org/amigo/term/GO:0048478	9	1	0.0156606	63.8544	0.0155558	1	675	BRCA2
GO:0048016	inositol phosphate-mediated signaling	http://amigo.geneontology.org/amigo/term/GO:0048016	55	3	0.435617	6.88678	0.00943905	2.02507	0.615737	5598;8445;10519	MAPK7;CIB1;DYRK2		GO:0045807	positive regulation of endocytosis	http://amigo.geneontology.org/amigo/term/GO:0045807	139	3	0.558802	5.36862	0.0184478	1	1535;5336;5795	PTPRJ;CYBA;PLCG2		GO:0021612	facial nerve structural organization	http://amigo.geneontology.org/amigo/term/GO:0021612	9	1	0.0156606	63.8544	0.0155558	1	1959	EGR2
GO:0010332	response to gamma radiation	http://amigo.geneontology.org/amigo/term/GO:0010332	55	3	0.435617	6.88678	0.00943905	2.02507	0.615737	675;1535;2876	BRCA2;CYBA;GPX1		GO:0071706	tumor necrosis factor superfamily cytokine production	http://amigo.geneontology.org/amigo/term/GO:0071706	139	3	0.558802	5.36862	0.0184478	1	1535;5795;23547	LILRA4;PTPRJ;CYBA		GO:2000317	negative regulation of T-helper 17 type immune response	http://amigo.geneontology.org/amigo/term/GO:2000317	9	1	0.0156606	63.8544	0.0155558	1	84695	LOXL3
GO:0006383	transcription by RNA polymerase III	http://amigo.geneontology.org/amigo/term/GO:0006383	55	3	0.435617	6.88678	0.00943905	2.02507	0.615737	672;2971;2972	BRCA1;BRF1;GTF3A		GO:0030336	negative regulation of cell migration	http://amigo.geneontology.org/amigo/term/GO:0030336	252	4	1.01308	3.94835	0.018609	1	1809;3036;5734;5795	PTGER4;HAS1;PTPRJ;DPYSL3		GO:2000320	negative regulation of T-helper 17 cell differentiation	http://amigo.geneontology.org/amigo/term/GO:2000320	9	1	0.0156606	63.8544	0.0155558	1	84695	LOXL3
GO:0009891	positive regulation of biosynthetic process	http://amigo.geneontology.org/amigo/term/GO:0009891	1949	25	15.4367	1.61952	0.00994543	2.00238	0.615737	672;675;1387;1488;1535;1874;1959;2099;2972;3202;3689;5598;6873;6886;7593;8445;8621;8660;10370;23160;54361;55810;63977;84913;92345	BRCA1;MAPK7;BRF1;MZF1;EGR2;BRCA2;CYBA;CTBP2;CREBBP;TAF2;WDR43;DYRK2;ESR1;WNT4;ITGB2;TAL1;IRS2;HOXA5;CITED2;NAF1;FOXJ2;ATOH8;E2F4;CDK13;PRDM15		GO:0044089	positive regulation of cellular component biogenesis	http://amigo.geneontology.org/amigo/term/GO:0044089	525	6	2.11058	2.84281	0.0187384	1	1809;2099;5795;23075;23160;85477	SCIN;WDR43;PTPRJ;SWAP70;ESR1;DPYSL3		GO:0090148	membrane fission	http://amigo.geneontology.org/amigo/term/GO:0090148	9	1	0.0156606	63.8544	0.0155558	1	4599	MX1
GO:0043244	regulation of protein complex disassembly	http://amigo.geneontology.org/amigo/term/GO:0043244	106	4	0.839554	4.76444	0.010031	1.99866	0.615737	2059;10519;23075;85477	EPS8;CIB1;SCIN;SWAP70		GO:0030042	actin filament depolymerization	http://amigo.geneontology.org/amigo/term/GO:0030042	53	2	0.213069	9.38665	0.0192296	1	23075;85477	SCIN;SWAP70		GO:0019079	viral genome replication	http://amigo.geneontology.org/amigo/term/GO:0019079	114	2	0.198368	10.0823	0.0166945	1	1488;4599	CTBP2;MX1
GO:0051261	protein depolymerization	http://amigo.geneontology.org/amigo/term/GO:0051261	106	4	0.839554	4.76444	0.010031	1.99866	0.615737	2059;10519;23075;85477	EPS8;CIB1;SCIN;SWAP70		GO:0060402	calcium ion transport into cytosol	http://amigo.geneontology.org/amigo/term/GO:0060402	143	3	0.574883	5.21845	0.0198733	1	1535;5336;22821	RASA3;CYBA;PLCG2		GO:0048514	blood vessel morphogenesis	http://amigo.geneontology.org/amigo/term/GO:0048514	574	4	0.9988	4.00481	0.0166976	1	672;3202;5598;10519	MAPK7;HOXA5;CIB1;BRCA1
GO:0007204	positive regulation of cytosolic calcium ion concentration	http://amigo.geneontology.org/amigo/term/GO:0007204	301	7	2.38402	2.93622	0.010133	1.99426	0.615737	1535;2099;5336;5734;22821;23075;54795	CYBA;ESR1;PLCG2;PTGER4;SWAP70;RASA3;TRPM4		GO:2000416	regulation of eosinophil migration	http://amigo.geneontology.org/amigo/term/GO:2000416	5	1	0.0201008	49.7493	0.0199422	1	5734	PTGER4		GO:0001765	membrane raft assembly	http://amigo.geneontology.org/amigo/term/GO:0001765	10	1	0.0174007	57.469	0.0172697	1	11252	PACSIN2
GO:0051271	negative regulation of cellular component movement	http://amigo.geneontology.org/amigo/term/GO:0051271	301	7	2.38402	2.93622	0.010133	1.99426	0.615737	1809;2192;3036;5734;5795;10370;54361	FBLN1;DPYSL3;PTPRJ;PTGER4;WNT4;HAS1;CITED2		GO:0045112	integrin biosynthetic process	http://amigo.geneontology.org/amigo/term/GO:0045112	5	1	0.0201008	49.7493	0.0199422	1	1289	COL5A1		GO:0034115	negative regulation of heterotypic cell-cell adhesion	http://amigo.geneontology.org/amigo/term/GO:0034115	10	1	0.0174007	57.469	0.0172697	1	5598	MAPK7
GO:0002757	immune response-activating signal transduction	http://amigo.geneontology.org/amigo/term/GO:0002757	454	9	3.59582	2.5029	0.0101574	1.99322	0.615737	1387;1535;2099;2867;3689;5336;5795;23547;80216	FFAR2;LILRA4;CYBA;CREBBP;PTPRJ;ESR1;PLCG2;ITGB2;ALPK1		GO:0060751	branch elongation involved in mammary gland duct branching	http://amigo.geneontology.org/amigo/term/GO:0060751	5	1	0.0201008	49.7493	0.0199422	1	2099	ESR1		GO:0070587	regulation of cell-cell adhesion involved in gastrulation	http://amigo.geneontology.org/amigo/term/GO:0070587	10	1	0.0174007	57.469	0.0172697	1	5598	MAPK7
GO:0010941	regulation of cell death	http://amigo.geneontology.org/amigo/term/GO:0010941	1649	22	13.0606	1.68446	0.0102129	1.99085	0.615737	663;672;1387;2099;2876;3202;3689;5336;5598;5599;7204;8564;8660;8874;9709;9770;10370;10519;23263;54361;85477;259230	BRCA1;MCF2L;MAPK7;CIB1;BNIP2;MAPK8;GPX1;HERPUD1;CREBBP;TRIO;ESR1;PLCG2;SCIN;KMO;WNT4;ITGB2;IRS2;HOXA5;CITED2;SGMS1;RASSF2;ARHGEF7		GO:0006798	polyphosphate catabolic process	http://amigo.geneontology.org/amigo/term/GO:0006798	5	1	0.0201008	49.7493	0.0199422	1	663	BNIP2		GO:0061140	lung secretory cell differentiation	http://amigo.geneontology.org/amigo/term/GO:0061140	10	1	0.0174007	57.469	0.0172697	1	3202	HOXA5
GO:0048646	anatomical structure formation involved in morphogenesis	http://amigo.geneontology.org/amigo/term/GO:0048646	1067	16	8.45098	1.89327	0.0102273	1.99024	0.615737	672;1289;1441;1959;2876;3202;3689;5598;6886;10370;10519;51761;54361;55810;58504;84913	BRCA1;MAPK7;CIB1;EGR2;CSF3R;GPX1;ATP8A2;ARHGAP22;WNT4;ITGB2;TAL1;HOXA5;CITED2;FOXJ2;ATOH8;COL5A1		GO:0086045	membrane depolarization during AV node cell action potential	http://amigo.geneontology.org/amigo/term/GO:0086045	5	1	0.0201008	49.7493	0.0199422	1	54795	TRPM4		GO:0034770	histone H4-K20 methylation	http://amigo.geneontology.org/amigo/term/GO:0034770	10	1	0.0174007	57.469	0.0172697	1	672	BRCA1
GO:0030099	myeloid cell differentiation	http://amigo.geneontology.org/amigo/term/GO:0030099	379	8	3.0018	2.66507	0.0106463	1.9728	0.623236	1387;1441;3202;5814;6886;9770;10519;85477	CIB1;CSF3R;CREBBP;PURB;SCIN;TAL1;HOXA5;RASSF2		GO:1905449	regulation of Fc-gamma receptor signaling pathway involved in phagocytosis	http://amigo.geneontology.org/amigo/term/GO:1905449	5	1	0.0201008	49.7493	0.0199422	1	5795	PTPRJ		GO:0045647	negative regulation of erythrocyte differentiation	http://amigo.geneontology.org/amigo/term/GO:0045647	10	1	0.0174007	57.469	0.0172697	1	3202	HOXA5
GO:0002684	positive regulation of immune system process	http://amigo.geneontology.org/amigo/term/GO:0002684	979	15	7.75399	1.93449	0.0106665	1.97198	0.623236	1387;1535;2099;2867;3202;3689;5336;5795;6886;8660;8808;23075;23547;80216;85477	IL1RL2;FFAR2;LILRA4;CYBA;CREBBP;PTPRJ;ESR1;PLCG2;SCIN;ITGB2;TAL1;IRS2;HOXA5;ALPK1;SWAP70		GO:1903224	regulation of endodermal cell differentiation	http://amigo.geneontology.org/amigo/term/GO:1903224	5	1	0.0201008	49.7493	0.0199422	1	1289	COL5A1		GO:0072584	caveolin-mediated endocytosis	http://amigo.geneontology.org/amigo/term/GO:0072584	10	1	0.0174007	57.469	0.0172697	1	11252	PACSIN2
GO:0006468	protein phosphorylation	http://amigo.geneontology.org/amigo/term/GO:0006468	1860	24	14.7318	1.62913	0.0108069	1.9663	0.623236	1453;2180;2192;3689;5586;5598;5599;5734;5795;6176;6776;6886;7204;8412;8445;8621;8660;9770;10519;22821;57143;63977;80216;197259	FBLN1;MAPK7;ACSL1;BCAR3;CIB1;CSNK1D;MAPK8;MLKL;PTPRJ;TRIO;RPLP1;DYRK2;PKN2;PTGER4;STAT5A;ITGB2;TAL1;IRS2;ALPK1;RASA3;CDK13;ADCK1;RASSF2;PRDM15		GO:0060023	soft palate development	http://amigo.geneontology.org/amigo/term/GO:0060023	5	1	0.0201008	49.7493	0.0199422	1	1302	COL11A2		GO:0007098	centrosome cycle	http://amigo.geneontology.org/amigo/term/GO:0007098	120	2	0.208808	9.57816	0.0183879	1	672;675	BRCA2;BRCA1
GO:0080134	regulation of response to stress	http://amigo.geneontology.org/amigo/term/GO:0080134	1361	19	10.7796	1.7626	0.0108359	1.96513	0.623236	672;1387;1535;2099;2867;2876;3689;5336;5598;5734;8808;9097;9709;9770;23547;23765;54361;80216;197259	BRCA1;MAPK7;IL17RA;IL1RL2;FFAR2;LILRA4;CYBA;GPX1;HERPUD1;CREBBP;MLKL;ESR1;PLCG2;PTGER4;WNT4;ITGB2;ALPK1;RASSF2;USP14		GO:0032747	positive regulation of interleukin-23 production	http://amigo.geneontology.org/amigo/term/GO:0032747	5	1	0.0201008	49.7493	0.0199422	1	23765	IL17RA		GO:0000184	nuclear-transcribed mRNA catabolic process, nonsense-mediated decay	http://amigo.geneontology.org/amigo/term/GO:0000184	120	2	0.208808	9.57816	0.0183879	1	4116;6176	RPLP1;MAGOH
GO:0046578	regulation of Ras protein signal transduction	http://amigo.geneontology.org/amigo/term/GO:0046578	234	6	1.85335	3.23737	0.0108644	1.964	0.623236	2059;7204;8660;8874;22821;23263	MCF2L;EPS8;TRIO;IRS2;RASA3;ARHGEF7		GO:0038156	interleukin-3-mediated signaling pathway	http://amigo.geneontology.org/amigo/term/GO:0038156	5	1	0.0201008	49.7493	0.0199422	1	1441	CSF3R		GO:0021561	facial nerve development	http://amigo.geneontology.org/amigo/term/GO:0021561	11	1	0.0191408	52.2445	0.0189807	1	1959	EGR2
GO:0001667	ameboidal-type cell migration	http://amigo.geneontology.org/amigo/term/GO:0001667	381	8	3.01764	2.65108	0.0109649	1.96	0.623236	2876;3036;3689;5586;6776;8874;10519;84913	CIB1;GPX1;PKN2;STAT5A;ITGB2;HAS1;ATOH8;ARHGEF7		GO:0033211	adiponectin-activated signaling pathway	http://amigo.geneontology.org/amigo/term/GO:0033211	5	1	0.0201008	49.7493	0.0199422	1	2180	ACSL1		GO:0021610	facial nerve morphogenesis	http://amigo.geneontology.org/amigo/term/GO:0021610	11	1	0.0191408	52.2445	0.0189807	1	1959	EGR2
GO:0001816	cytokine production	http://amigo.geneontology.org/amigo/term/GO:0001816	712	12	5.63927	2.12794	0.0109689	1.95984	0.623236	672;1387;1535;2867;5336;5734;5795;8808;23547;23765;50848;54795	BRCA1;IL17RA;IL1RL2;FFAR2;LILRA4;CYBA;CREBBP;PTPRJ;PLCG2;F11R;PTGER4;TRPM4		GO:0046075	dTTP metabolic process	http://amigo.geneontology.org/amigo/term/GO:0046075	5	1	0.0201008	49.7493	0.0199422	1	129607	CMPK2		GO:0070586	cell-cell adhesion involved in gastrulation	http://amigo.geneontology.org/amigo/term/GO:0070586	11	1	0.0191408	52.2445	0.0189807	1	5598	MAPK7
GO:0051049	regulation of transport	http://amigo.geneontology.org/amigo/term/GO:0051049	1765	23	13.9794	1.64528	0.0112809	1.94765	0.636988	1535;2867;3382;3689;4600;5336;5599;5734;5795;8564;8660;8874;9501;10519;11252;23765;51761;54795;80230;83452;85477;140738;163882	IL17RA;CIB1;FFAR2;CYBA;MAPK8;ATP8A2;PTPRJ;TMEM37;ICA1;PLCG2;SCIN;PTGER4;MX2;PACSIN2;KMO;ITGB2;IRS2;RPH3AL;TRPM4;RUFY1;ARHGEF7;RAB33B;CNST		GO:0032237	activation of store-operated calcium channel activity	http://amigo.geneontology.org/amigo/term/GO:0032237	5	1	0.0201008	49.7493	0.0199422	1	5336	PLCG2		GO:0060576	intestinal epithelial cell development	http://amigo.geneontology.org/amigo/term/GO:0060576	11	1	0.0191408	52.2445	0.0189807	1	3202	HOXA5
GO:0051707	response to other organism	http://amigo.geneontology.org/amigo/term/GO:0051707	897	14	7.10452	1.97058	0.0116381	1.93412	0.653099	1535;2876;3151;4599;4600;5336;5599;5734;6039;8564;23765;129607;140733;259230	IL17RA;HMGN2;CYBA;MACROD2;MAPK8;GPX1;PLCG2;PTGER4;MX2;RNASE6;KMO;MX1;CMPK2;SGMS1		GO:1902308	regulation of peptidyl-serine dephosphorylation	http://amigo.geneontology.org/amigo/term/GO:1902308	5	1	0.0201008	49.7493	0.0199422	1	23075	SWAP70		GO:1902969	mitotic DNA replication	http://amigo.geneontology.org/amigo/term/GO:1902969	11	1	0.0191408	52.2445	0.0189807	1	675	BRCA2
GO:0043207	response to external biotic stimulus	http://amigo.geneontology.org/amigo/term/GO:0043207	899	14	7.12036	1.96619	0.0118498	1.92629	0.656869	1535;2876;3151;4599;4600;5336;5599;5734;6039;8564;23765;129607;140733;259230	IL17RA;HMGN2;CYBA;MACROD2;MAPK8;GPX1;PLCG2;PTGER4;MX2;RNASE6;KMO;MX1;CMPK2;SGMS1		GO:0046874	quinolinate metabolic process	http://amigo.geneontology.org/amigo/term/GO:0046874	5	1	0.0201008	49.7493	0.0199422	1	8564	KMO		GO:0060433	bronchus development	http://amigo.geneontology.org/amigo/term/GO:0060433	11	1	0.0191408	52.2445	0.0189807	1	3202	HOXA5
GO:0007264	small GTPase mediated signal transduction	http://amigo.geneontology.org/amigo/term/GO:0007264	552	10	4.37201	2.28727	0.0124315	1.90548	0.675993	2059;7204;8412;8660;8874;22821;23263;54453;58504;83452	MCF2L;EPS8;BCAR3;TRIO;ARHGAP22;IRS2;RASA3;RIN2;ARHGEF7;RAB33B		GO:0034354	'de novo' NAD biosynthetic process from tryptophan	http://amigo.geneontology.org/amigo/term/GO:0034354	5	1	0.0201008	49.7493	0.0199422	1	8564	KMO		GO:0060439	trachea morphogenesis	http://amigo.geneontology.org/amigo/term/GO:0060439	11	1	0.0191408	52.2445	0.0189807	1	3202	HOXA5
GO:0038095	Fc-epsilon receptor signaling pathway	http://amigo.geneontology.org/amigo/term/GO:0038095	61	3	0.483139	6.20939	0.0125127	1.90265	0.675993	5336;5599;23547	LILRA4;MAPK8;PLCG2		GO:1904179	positive regulation of adipose tissue development	http://amigo.geneontology.org/amigo/term/GO:1904179	5	1	0.0201008	49.7493	0.0199422	1	54795	TRPM4		GO:0051573	negative regulation of histone H3-K9 methylation	http://amigo.geneontology.org/amigo/term/GO:0051573	11	1	0.0191408	52.2445	0.0189807	1	672	BRCA1
GO:0040013	negative regulation of locomotion	http://amigo.geneontology.org/amigo/term/GO:0040013	314	7	2.48698	2.81466	0.0125666	1.90078	0.675993	1809;2192;3036;5734;5795;10370;54361	FBLN1;DPYSL3;PTPRJ;PTGER4;WNT4;HAS1;CITED2		GO:0048592	eye morphogenesis	http://amigo.geneontology.org/amigo/term/GO:0048592	144	3	0.578903	5.18221	0.0202389	1	1289;8412;51761	BCAR3;COL5A1;ATP8A2		GO:0051574	positive regulation of histone H3-K9 methylation	http://amigo.geneontology.org/amigo/term/GO:0051574	11	1	0.0191408	52.2445	0.0189807	1	672	BRCA1
GO:0043087	regulation of GTPase activity	http://amigo.geneontology.org/amigo/term/GO:0043087	472	9	3.73839	2.40745	0.0128475	1.89118	0.683019	663;8874;9712;22821;50848;54361;54453;58504;64786	BNIP2;ARHGAP22;F11R;USP6NL;WNT4;RASA3;RIN2;ARHGEF7;TBC1D15		GO:0050766	positive regulation of phagocytosis	http://amigo.geneontology.org/amigo/term/GO:0050766	55	2	0.221109	9.04532	0.0206167	1	1535;5795	PTPRJ;CYBA		GO:0001833	inner cell mass cell proliferation	http://amigo.geneontology.org/amigo/term/GO:0001833	11	1	0.0191408	52.2445	0.0189807	1	675	BRCA2
GO:1904377	positive regulation of protein localization to cell periphery	http://amigo.geneontology.org/amigo/term/GO:1904377	62	3	0.49106	6.10924	0.0130742	1.88359	0.687038	2037;10519;163882	EPB41L2;CIB1;CNST		GO:0051017	actin filament bundle assembly	http://amigo.geneontology.org/amigo/term/GO:0051017	148	3	0.594984	5.04215	0.0217386	1	1809;5734;23075	PTGER4;SWAP70;DPYSL3		GO:0010870	positive regulation of receptor biosynthetic process	http://amigo.geneontology.org/amigo/term/GO:0010870	11	1	0.0191408	52.2445	0.0189807	1	3202	HOXA5
GO:0050678	regulation of epithelial cell proliferation	http://amigo.geneontology.org/amigo/term/GO:0050678	318	7	2.51866	2.77925	0.0133937	1.8731	0.699782	675;1535;2876;3202;6776;83452;84913	BRCA2;CYBA;GPX1;STAT5A;HOXA5;ATOH8;RAB33B		GO:0061448	connective tissue development	http://amigo.geneontology.org/amigo/term/GO:0061448	265	4	1.06534	3.75466	0.0219234	1	1289;1302;54795;85477	SCIN;TRPM4;COL11A2;COL5A1		GO:0021604	cranial nerve structural organization	http://amigo.geneontology.org/amigo/term/GO:0021604	11	1	0.0191408	52.2445	0.0189807	1	1959	EGR2
GO:0009968	negative regulation of signal transduction	http://amigo.geneontology.org/amigo/term/GO:0009968	1202	17	9.52022	1.78567	0.0140466	1.85243	0.708452	672;2099;2192;2876;5598;5795;8445;8874;9501;9709;9770;10519;22821;23547;54361;58513;63977	BRCA1;FBLN1;MAPK7;CIB1;LILRA4;EPS15L1;GPX1;HERPUD1;PTPRJ;DYRK2;ESR1;WNT4;RASA3;RPH3AL;RASSF2;ARHGEF7;PRDM15		GO:0043547	positive regulation of GTPase activity	http://amigo.geneontology.org/amigo/term/GO:0043547	400	5	1.60806	3.10933	0.0222646	1	663;9712;22821;50848;54453	RIN2;RASA3;BNIP2;USP6NL;F11R		GO:0000491	small nucleolar ribonucleoprotein complex assembly	http://amigo.geneontology.org/amigo/term/GO:0000491	11	1	0.0191408	52.2445	0.0189807	1	92345	NAF1
GO:0045087	innate immune response	http://amigo.geneontology.org/amigo/term/GO:0045087	827	13	6.5501	1.9847	0.014099	1.85081	0.708452	1387;1535;2099;2867;3689;4599;4600;5336;6039;8808;9097;23547;80216	IL1RL2;FFAR2;LILRA4;CYBA;CREBBP;ESR1;PLCG2;MX2;RNASE6;ITGB2;ALPK1;MX1;USP14		GO:0070555	response to interleukin-1	http://amigo.geneontology.org/amigo/term/GO:0070555	150	3	0.603024	4.97493	0.0225108	1	1535;8564;8808	IL1RL2;CYBA;KMO		GO:0010454	negative regulation of cell fate commitment	http://amigo.geneontology.org/amigo/term/GO:0010454	11	1	0.0191408	52.2445	0.0189807	1	84695	LOXL3
GO:0034121	regulation of toll-like receptor signaling pathway	http://amigo.geneontology.org/amigo/term/GO:0034121	64	3	0.5069	5.91832	0.0142398	1.8465	0.708452	1535;2099;23547	LILRA4;CYBA;ESR1		GO:0051222	positive regulation of protein transport	http://amigo.geneontology.org/amigo/term/GO:0051222	402	5	1.6161	3.09386	0.0226913	1	5734;9501;23765;54795;163882	RPH3AL;TRPM4;PTGER4;IL17RA;CNST		GO:0043009	chordate embryonic development	http://amigo.geneontology.org/amigo/term/GO:0043009	603	4	1.04926	3.8122	0.0196529	1	672;675;3202;29123	BRCA2;HOXA5;ANKRD11;BRCA1
GO:0045893	positive regulation of transcription, DNA-templated	http://amigo.geneontology.org/amigo/term/GO:0045893	1499	20	11.8726	1.68456	0.0142747	1.84543	0.708452	672;675;1387;1488;1874;1959;2099;2972;3202;5598;6873;6886;7593;8621;10370;23160;54361;55810;63977;84913	BRCA1;MAPK7;BRF1;MZF1;EGR2;BRCA2;CTBP2;CREBBP;TAF2;WDR43;ESR1;WNT4;TAL1;HOXA5;CITED2;FOXJ2;ATOH8;E2F4;CDK13;PRDM15		GO:0002793	positive regulation of peptide secretion	http://amigo.geneontology.org/amigo/term/GO:0002793	268	4	1.0774	3.71263	0.0227365	1	5734;9501;23765;54795	RPH3AL;TRPM4;PTGER4;IL17RA		GO:0002523	leukocyte migration involved in inflammatory response	http://amigo.geneontology.org/amigo/term/GO:0002523	12	1	0.0208808	47.8908	0.0206889	1	2867	FFAR2
GO:0043062	extracellular structure organization	http://amigo.geneontology.org/amigo/term/GO:0043062	400	8	3.16813	2.52515	0.0143539	1.84303	0.708452	1289;1302;2192;3036;3689;50848;84168;84695	FBLN1;COL11A2;ANTXR1;F11R;ITGB2;HAS1;LOXL3;COL5A1		GO:0050778	positive regulation of immune response	http://amigo.geneontology.org/amigo/term/GO:0050778	706	7	2.83823	2.46632	0.0228968	1	1387;1535;2099;5336;5795;23547;80216	LILRA4;PTPRJ;CYBA;PLCG2;ALPK1;ESR1;CREBBP		GO:0010826	negative regulation of centrosome duplication	http://amigo.geneontology.org/amigo/term/GO:0010826	12	1	0.0208808	47.8908	0.0206889	1	672	BRCA1
GO:0050714	positive regulation of protein secretion	http://amigo.geneontology.org/amigo/term/GO:0050714	249	6	1.97216	3.04235	0.014399	1.84167	0.708452	2867;5734;8660;9501;23765;54795	IL17RA;FFAR2;PTGER4;IRS2;RPH3AL;TRPM4		GO:0061572	actin filament bundle organization	http://amigo.geneontology.org/amigo/term/GO:0061572	151	3	0.607044	4.94198	0.0229025	1	1809;5734;23075	PTGER4;SWAP70;DPYSL3		GO:0016081	synaptic vesicle docking	http://amigo.geneontology.org/amigo/term/GO:0016081	12	1	0.0208808	47.8908	0.0206889	1	1488	CTBP2
GO:0010811	positive regulation of cell-substrate adhesion	http://amigo.geneontology.org/amigo/term/GO:0010811	118	4	0.934597	4.27992	0.0144169	1.84113	0.708452	5795;8874;10519;54361	CIB1;PTPRJ;WNT4;ARHGEF7		GO:0043297	apical junction assembly	http://amigo.geneontology.org/amigo/term/GO:0043297	59	2	0.237189	8.43208	0.0235121	1	5586;50848	PKN2;F11R		GO:0072540	T-helper 17 cell lineage commitment	http://amigo.geneontology.org/amigo/term/GO:0072540	12	1	0.0208808	47.8908	0.0206889	1	84695	LOXL3
GO:1905477	positive regulation of protein localization to membrane	http://amigo.geneontology.org/amigo/term/GO:1905477	118	4	0.934597	4.27992	0.0144169	1.84113	0.708452	3689;5599;10519;163882	CIB1;MAPK8;ITGB2;CNST		GO:0009202	deoxyribonucleoside triphosphate biosynthetic process	http://amigo.geneontology.org/amigo/term/GO:0009202	6	1	0.024121	41.4577	0.0238834	1	129607	CMPK2		GO:0042770	signal transduction in response to DNA damage	http://amigo.geneontology.org/amigo/term/GO:0042770	131	2	0.227949	8.77389	0.0216728	1	672;675	BRCA2;BRCA1
GO:0006915	apoptotic process	http://amigo.geneontology.org/amigo/term/GO:0006915	1912	24	15.1436	1.58482	0.0148276	1.82893	0.717483	663;672;675;1387;2099;2876;3202;3689;4599;5586;5598;5599;7204;8445;8660;8874;9709;9770;10370;10519;23263;54361;85477;259230	BRCA1;MCF2L;MAPK7;CIB1;BNIP2;BRCA2;MAPK8;GPX1;HERPUD1;CREBBP;TRIO;DYRK2;ESR1;PKN2;SCIN;WNT4;ITGB2;IRS2;HOXA5;CITED2;MX1;SGMS1;RASSF2;ARHGEF7		GO:0070257	positive regulation of mucus secretion	http://amigo.geneontology.org/amigo/term/GO:0070257	6	1	0.024121	41.4577	0.0238834	1	1535	CYBA		GO:0009792	embryo development ending in birth or egg hatching	http://amigo.geneontology.org/amigo/term/GO:0009792	622	4	1.08232	3.69575	0.0217562	1	672;675;3202;29123	BRCA2;HOXA5;ANKRD11;BRCA1
GO:0002220	innate immune response activating cell surface receptor signaling pathway	http://amigo.geneontology.org/amigo/term/GO:0002220	65	3	0.514821	5.82727	0.0148441	1.82845	0.717483	1387;2867;5336	FFAR2;CREBBP;PLCG2		GO:0098910	regulation of atrial cardiac muscle cell action potential	http://amigo.geneontology.org/amigo/term/GO:0098910	6	1	0.024121	41.4577	0.0238834	1	54795	TRPM4		GO:0007292	female gamete generation	http://amigo.geneontology.org/amigo/term/GO:0007292	133	2	0.231429	8.64195	0.0222945	1	675;254394	BRCA2;MCM9
GO:0009607	response to biotic stimulus	http://amigo.geneontology.org/amigo/term/GO:0009607	926	14	7.33421	1.90886	0.0150136	1.82351	0.717483	1535;2876;3151;4599;4600;5336;5599;5734;6039;8564;23765;129607;140733;259230	IL17RA;HMGN2;CYBA;MACROD2;MAPK8;GPX1;PLCG2;PTGER4;MX2;RNASE6;KMO;MX1;CMPK2;SGMS1		GO:0060745	mammary gland branching involved in pregnancy	http://amigo.geneontology.org/amigo/term/GO:0060745	6	1	0.024121	41.4577	0.0238834	1	2099	ESR1		GO:0043484	regulation of RNA splicing	http://amigo.geneontology.org/amigo/term/GO:0043484	133	2	0.231429	8.64195	0.0222945	1	3187;4116	HNRNPH1;MAGOH
GO:0018193	peptidyl-amino acid modification	http://amigo.geneontology.org/amigo/term/GO:0018193	1212	17	9.59942	1.77094	0.0151347	1.82003	0.717483	672;675;1387;1453;1959;3689;5586;5598;5599;5795;6776;6886;8412;8445;9770;54795;84695	BRCA1;MAPK7;BCAR3;EGR2;CSNK1D;BRCA2;MAPK8;CREBBP;PTPRJ;DYRK2;PKN2;STAT5A;ITGB2;TAL1;TRPM4;LOXL3;RASSF2		GO:0034201	response to oleic acid	http://amigo.geneontology.org/amigo/term/GO:0034201	6	1	0.024121	41.4577	0.0238834	1	2180	ACSL1		GO:0032802	low-density lipoprotein particle receptor catabolic process	http://amigo.geneontology.org/amigo/term/GO:0032802	13	1	0.0226209	44.2069	0.0223942	1	1211	CLTA
GO:0030336	negative regulation of cell migration	http://amigo.geneontology.org/amigo/term/GO:0030336	252	6	1.99592	3.00613	0.0151918	1.81839	0.717483	1809;3036;5734;5795;10370;54361	DPYSL3;PTPRJ;PTGER4;WNT4;HAS1;CITED2		GO:0006797	polyphosphate metabolic process	http://amigo.geneontology.org/amigo/term/GO:0006797	6	1	0.024121	41.4577	0.0238834	1	663	BNIP2		GO:0090239	regulation of histone H4 acetylation	http://amigo.geneontology.org/amigo/term/GO:0090239	13	1	0.0226209	44.2069	0.0223942	1	672	BRCA1
GO:0007043	cell-cell junction assembly	http://amigo.geneontology.org/amigo/term/GO:0007043	120	4	0.950438	4.20859	0.0152486	1.81677	0.717483	1002;5586;50848;83660	CDH4;PKN2;F11R;TLN2		GO:1901341	positive regulation of store-operated calcium channel activity	http://amigo.geneontology.org/amigo/term/GO:1901341	6	1	0.024121	41.4577	0.0238834	1	5336	PLCG2		GO:0072425	signal transduction involved in G2 DNA damage checkpoint	http://amigo.geneontology.org/amigo/term/GO:0072425	13	1	0.0226209	44.2069	0.0223942	1	672	BRCA1
GO:0031328	positive regulation of cellular biosynthetic process	http://amigo.geneontology.org/amigo/term/GO:0031328	1919	24	15.1991	1.57904	0.0154506	1.81105	0.717483	672;675;1387;1488;1874;1959;2099;2972;3202;3689;5598;6873;6886;7593;8445;8621;8660;10370;23160;54361;55810;63977;84913;92345	BRCA1;MAPK7;BRF1;MZF1;EGR2;BRCA2;CTBP2;CREBBP;TAF2;WDR43;DYRK2;ESR1;WNT4;ITGB2;TAL1;IRS2;HOXA5;CITED2;NAF1;FOXJ2;ATOH8;E2F4;CDK13;PRDM15		GO:0086029	Purkinje myocyte to ventricular cardiac muscle cell signaling	http://amigo.geneontology.org/amigo/term/GO:0086029	6	1	0.024121	41.4577	0.0238834	1	54795	TRPM4		GO:2000615	regulation of histone H3-K9 acetylation	http://amigo.geneontology.org/amigo/term/GO:2000615	13	1	0.0226209	44.2069	0.0223942	1	672	BRCA1
GO:1902903	regulation of supramolecular fiber organization	http://amigo.geneontology.org/amigo/term/GO:1902903	329	7	2.60578	2.68633	0.0158695	1.79944	0.724792	2059;2876;5734;10519;23075;54361;85477	EPS8;CIB1;GPX1;SCIN;PTGER4;WNT4;SWAP70		GO:0086068	Purkinje myocyte to ventricular cardiac muscle cell communication	http://amigo.geneontology.org/amigo/term/GO:0086068	6	1	0.024121	41.4577	0.0238834	1	54795	TRPM4		GO:2001044	regulation of integrin-mediated signaling pathway	http://amigo.geneontology.org/amigo/term/GO:2001044	13	1	0.0226209	44.2069	0.0223942	1	84695	LOXL3
GO:0045597	positive regulation of cell differentiation	http://amigo.geneontology.org/amigo/term/GO:0045597	933	14	7.38966	1.89454	0.0159319	1.79773	0.724792	663;1002;1453;1809;3202;6886;8808;8874;10519;51761;54361;54795;84913;85477	CDH4;CIB1;CSNK1D;BNIP2;IL1RL2;ATP8A2;DPYSL3;SCIN;WNT4;TAL1;HOXA5;ATOH8;TRPM4;ARHGEF7		GO:0097052	L-kynurenine metabolic process	http://amigo.geneontology.org/amigo/term/GO:0097052	6	1	0.024121	41.4577	0.0238834	1	8564	KMO		GO:0050872	white fat cell differentiation	http://amigo.geneontology.org/amigo/term/GO:0050872	13	1	0.0226209	44.2069	0.0223942	1	1488	CTBP2
GO:0048514	blood vessel morphogenesis	http://amigo.geneontology.org/amigo/term/GO:0048514	574	10	4.54626	2.19961	0.0159453	1.79737	0.724792	672;2876;3202;3689;5598;6886;10519;54361;55810;58504	BRCA1;MAPK7;CIB1;GPX1;ARHGAP22;WNT4;ITGB2;TAL1;HOXA5;FOXJ2		GO:0042439	ethanolamine-containing compound metabolic process	http://amigo.geneontology.org/amigo/term/GO:0042439	6	1	0.024121	41.4577	0.0238834	1	26002	MOXD1		GO:0035563	positive regulation of chromatin binding	http://amigo.geneontology.org/amigo/term/GO:0035563	13	1	0.0226209	44.2069	0.0223942	1	1488	CTBP2
GO:0033627	cell adhesion mediated by integrin	http://amigo.geneontology.org/amigo/term/GO:0033627	67	3	0.530661	5.65332	0.0160956	1.79329	0.727986	3689;10519;23075	CIB1;ITGB2;SWAP70		GO:0036015	response to interleukin-3	http://amigo.geneontology.org/amigo/term/GO:0036015	6	1	0.024121	41.4577	0.0238834	1	1441	CSF3R		GO:0031023	microtubule organizing center organization	http://amigo.geneontology.org/amigo/term/GO:0031023	134	2	0.233169	8.57746	0.0226082	1	672;675	BRCA2;BRCA1
GO:0051056	regulation of small GTPase mediated signal transduction	http://amigo.geneontology.org/amigo/term/GO:0051056	331	7	2.62162	2.6701	0.0163524	1.78642	0.735284	2059;7204;8660;8874;22821;23263;58504	MCF2L;EPS8;TRIO;ARHGAP22;IRS2;RASA3;ARHGEF7		GO:0036016	cellular response to interleukin-3	http://amigo.geneontology.org/amigo/term/GO:0036016	6	1	0.024121	41.4577	0.0238834	1	1441	CSF3R		GO:0051494	negative regulation of cytoskeleton organization	http://amigo.geneontology.org/amigo/term/GO:0051494	136	2	0.236649	8.45132	0.023241	1	672;10519	CIB1;BRCA1
GO:0010557	positive regulation of macromolecule biosynthetic process	http://amigo.geneontology.org/amigo/term/GO:0010557	1826	23	14.4625	1.59032	0.0164305	1.78435	0.735284	672;675;1387;1488;1874;1959;2099;2972;3202;5598;6873;6886;7593;8445;8621;8660;10370;23160;54361;55810;63977;84913;92345	BRCA1;MAPK7;BRF1;MZF1;EGR2;BRCA2;CTBP2;CREBBP;TAF2;WDR43;DYRK2;ESR1;WNT4;TAL1;IRS2;HOXA5;CITED2;NAF1;FOXJ2;ATOH8;E2F4;CDK13;PRDM15		GO:0042421	norepinephrine biosynthetic process	http://amigo.geneontology.org/amigo/term/GO:0042421	6	1	0.024121	41.4577	0.0238834	1	26002	MOXD1		GO:0034616	response to laminar fluid shear stress	http://amigo.geneontology.org/amigo/term/GO:0034616	14	1	0.024361	41.0493	0.0240966	1	5598	MAPK7
GO:0033692	cellular polysaccharide biosynthetic process	http://amigo.geneontology.org/amigo/term/GO:0033692	68	3	0.538582	5.57019	0.016743	1.77617	0.738885	3036;8445;8660	DYRK2;IRS2;HAS1		GO:0009186	deoxyribonucleoside diphosphate metabolic process	http://amigo.geneontology.org/amigo/term/GO:0009186	6	1	0.024121	41.4577	0.0238834	1	129607	CMPK2		GO:0033147	negative regulation of intracellular estrogen receptor signaling pathway	http://amigo.geneontology.org/amigo/term/GO:0033147	14	1	0.024361	41.0493	0.0240966	1	672	BRCA1
GO:0044087	regulation of cellular component biogenesis	http://amigo.geneontology.org/amigo/term/GO:0044087	940	14	7.4451	1.88043	0.016893	1.77229	0.741905	672;1809;2059;2099;5734;5795;6886;9712;23075;23160;54361;64786;84168;85477	BRCA1;EPS8;ANTXR1;DPYSL3;PTPRJ;WDR43;ESR1;SCIN;PTGER4;USP6NL;WNT4;TAL1;SWAP70;TBC1D15		GO:0060526	prostate glandular acinus morphogenesis	http://amigo.geneontology.org/amigo/term/GO:0060526	6	1	0.024121	41.4577	0.0238834	1	2099	ESR1		GO:0046606	negative regulation of centrosome cycle	http://amigo.geneontology.org/amigo/term/GO:0046606	14	1	0.024361	41.0493	0.0240966	1	672	BRCA1
GO:0097190	apoptotic signaling pathway	http://amigo.geneontology.org/amigo/term/GO:0097190	582	10	4.60962	2.16937	0.0173912	1.75967	0.757065	672;675;2876;5598;5599;8445;9709;10519;54361;259230	BRCA1;MAPK7;CIB1;BRCA2;MAPK8;GPX1;HERPUD1;DYRK2;WNT4;SGMS1		GO:0060527	prostate epithelial cord arborization involved in prostate glandular acinus morphogenesis	http://amigo.geneontology.org/amigo/term/GO:0060527	6	1	0.024121	41.4577	0.0238834	1	2099	ESR1		GO:0009313	oligosaccharide catabolic process	http://amigo.geneontology.org/amigo/term/GO:0009313	14	1	0.024361	41.0493	0.0240966	1	4126	MANBA
GO:0043067	regulation of programmed cell death	http://amigo.geneontology.org/amigo/term/GO:0043067	1531	20	12.126	1.64935	0.0176067	1.75432	0.762202	663;672;1387;2099;2876;3202;5336;5598;5599;7204;8660;8874;9709;9770;10370;10519;23263;54361;85477;259230	BRCA1;MCF2L;MAPK7;CIB1;BNIP2;MAPK8;GPX1;HERPUD1;CREBBP;TRIO;ESR1;PLCG2;SCIN;WNT4;IRS2;HOXA5;CITED2;SGMS1;RASSF2;ARHGEF7		GO:0060754	positive regulation of mast cell chemotaxis	http://amigo.geneontology.org/amigo/term/GO:0060754	6	1	0.024121	41.4577	0.0238834	1	23075	SWAP70		GO:0030879	mammary gland development	http://amigo.geneontology.org/amigo/term/GO:0030879	141	2	0.24535	8.15163	0.0248549	1	675;3202	BRCA2;HOXA5
GO:0002683	negative regulation of immune system process	http://amigo.geneontology.org/amigo/term/GO:0002683	416	8	3.29485	2.42803	0.0177547	1.75069	0.762709	2876;3202;5734;5795;6886;10519;23547;84695	CIB1;LILRA4;GPX1;PTPRJ;PTGER4;TAL1;HOXA5;LOXL3		GO:2000664	positive regulation of interleukin-5 secretion	http://amigo.geneontology.org/amigo/term/GO:2000664	6	1	0.024121	41.4577	0.0238834	1	23765	IL17RA		GO:0000723	telomere maintenance	http://amigo.geneontology.org/amigo/term/GO:0000723	143	2	0.24883	8.03762	0.0255131	1	675;92345	NAF1;BRCA2
GO:0060627	regulation of vesicle-mediated transport	http://amigo.geneontology.org/amigo/term/GO:0060627	499	9	3.95224	2.27719	0.017835	1.74873	0.762709	1535;3689;5336;5795;9501;11252;80230;83452;163882	CYBA;PTPRJ;PLCG2;PACSIN2;ITGB2;RPH3AL;RUFY1;RAB33B;CNST		GO:2000667	positive regulation of interleukin-13 secretion	http://amigo.geneontology.org/amigo/term/GO:2000667	6	1	0.024121	41.4577	0.0238834	1	23765	IL17RA		GO:0001568	blood vessel development	http://amigo.geneontology.org/amigo/term/GO:0001568	654	4	1.13801	3.51492	0.0256049	1	672;3202;5598;10519	MAPK7;HOXA5;CIB1;BRCA1
GO:1902904	negative regulation of supramolecular fiber organization	http://amigo.geneontology.org/amigo/term/GO:1902904	127	4	1.00588	3.97662	0.0183958	1.73528	0.777844	2059;10519;23075;85477	EPS8;CIB1;SCIN;SWAP70		GO:0060369	positive regulation of Fc receptor mediated stimulatory signaling pathway	http://amigo.geneontology.org/amigo/term/GO:0060369	6	1	0.024121	41.4577	0.0238834	1	5795	PTPRJ		GO:0045717	negative regulation of fatty acid biosynthetic process	http://amigo.geneontology.org/amigo/term/GO:0045717	15	1	0.026101	38.3126	0.0257962	1	672	BRCA1
GO:0038093	Fc receptor signaling pathway	http://amigo.geneontology.org/amigo/term/GO:0038093	127	4	1.00588	3.97662	0.0183958	1.73528	0.777844	5336;5599;5795;23547	LILRA4;MAPK8;PTPRJ;PLCG2		GO:0032687	negative regulation of interferon-alpha production	http://amigo.geneontology.org/amigo/term/GO:0032687	6	1	0.024121	41.4577	0.0238834	1	23547	LILRA4		GO:0018158	protein oxidation	http://amigo.geneontology.org/amigo/term/GO:0018158	15	1	0.026101	38.3126	0.0257962	1	84695	LOXL3
GO:0007169	transmembrane receptor protein tyrosine kinase signaling pathway	http://amigo.geneontology.org/amigo/term/GO:0007169	676	11	5.35413	2.05449	0.0185405	1.73188	0.780332	1535;2059;3187;5795;6776;8660;8874;9770;51232;54361;58513	EPS8;HNRNPH1;CYBA;EPS15L1;CRIM1;PTPRJ;STAT5A;WNT4;IRS2;RASSF2;ARHGEF7		GO:0007185	transmembrane receptor protein tyrosine phosphatase signaling pathway	http://amigo.geneontology.org/amigo/term/GO:0007185	6	1	0.024121	41.4577	0.0238834	1	7204	TRIO		GO:0099558	maintenance of synapse structure	http://amigo.geneontology.org/amigo/term/GO:0099558	15	1	0.026101	38.3126	0.0257962	1	1488	CTBP2
GO:0005977	glycogen metabolic process	http://amigo.geneontology.org/amigo/term/GO:0005977	71	3	0.562342	5.33483	0.0187717	1.7265	0.785922	5504;8445;8660	DYRK2;IRS2;PPP1R2		GO:0001558	regulation of cell growth	http://amigo.geneontology.org/amigo/term/GO:0001558	409	5	1.64425	3.04091	0.0242266	1	1002;1535;5795;11054;51232	PTPRJ;CYBA;CRIM1;CDH4;OGFR		GO:0010225	response to UV-C	http://amigo.geneontology.org/amigo/term/GO:0010225	15	1	0.026101	38.3126	0.0257962	1	675	BRCA2
GO:0051480	regulation of cytosolic calcium ion concentration	http://amigo.geneontology.org/amigo/term/GO:0051480	342	7	2.70875	2.58422	0.0191964	1.71678	0.785922	1535;2099;5336;5734;22821;23075;54795	CYBA;ESR1;PLCG2;PTGER4;SWAP70;RASA3;TRPM4		GO:0002520	immune system development	http://amigo.geneontology.org/amigo/term/GO:0002520	881	8	3.54176	2.25876	0.0244417	1	1387;1441;5336;5734;5795;8808;23075;85477	SCIN;PTGER4;IL1RL2;PTPRJ;CSF3R;SWAP70;PLCG2;CREBBP		GO:0043970	histone H3-K9 acetylation	http://amigo.geneontology.org/amigo/term/GO:0043970	15	1	0.026101	38.3126	0.0257962	1	672	BRCA1
GO:0048585	negative regulation of response to stimulus	http://amigo.geneontology.org/amigo/term/GO:0048585	1545	20	12.2369	1.6344	0.0192448	1.71569	0.785922	672;2099;2192;2876;5598;5734;5795;8445;8874;9097;9501;9709;9770;10519;22821;23547;54361;58513;63977;84695	BRCA1;FBLN1;MAPK7;CIB1;LILRA4;EPS15L1;GPX1;HERPUD1;PTPRJ;DYRK2;ESR1;PTGER4;WNT4;RASA3;RPH3AL;LOXL3;RASSF2;ARHGEF7;USP14;PRDM15		GO:0060401	cytosolic calcium ion transport	http://amigo.geneontology.org/amigo/term/GO:0060401	155	3	0.623125	4.81444	0.0245063	1	1535;5336;22821	RASA3;CYBA;PLCG2		GO:0000722	telomere maintenance via recombination	http://amigo.geneontology.org/amigo/term/GO:0000722	15	1	0.026101	38.3126	0.0257962	1	675	BRCA2
GO:0032101	regulation of response to external stimulus	http://amigo.geneontology.org/amigo/term/GO:0032101	771	12	6.10656	1.9651	0.0193977	1.71225	0.785922	1535;2099;2867;2876;3689;5598;5734;8808;9097;23075;23765;54361	MAPK7;IL17RA;IL1RL2;FFAR2;CYBA;GPX1;ESR1;PTGER4;WNT4;ITGB2;SWAP70;USP14		GO:0038095	Fc-epsilon receptor signaling pathway	http://amigo.geneontology.org/amigo/term/GO:0038095	61	2	0.24523	8.15562	0.0250189	1	5336;23547	LILRA4;PLCG2		GO:1904874	positive regulation of telomerase RNA localization to Cajal body	http://amigo.geneontology.org/amigo/term/GO:1904874	15	1	0.026101	38.3126	0.0257962	1	92345	NAF1
GO:0044042	glucan metabolic process	http://amigo.geneontology.org/amigo/term/GO:0044042	72	3	0.570263	5.26073	0.019477	1.71048	0.785922	5504;8445;8660	DYRK2;IRS2;PPP1R2		GO:0002223	stimulatory C-type lectin receptor signaling pathway	http://amigo.geneontology.org/amigo/term/GO:0002223	62	2	0.24925	8.02407	0.0257868	1	1387;5336	PLCG2;CREBBP		GO:2000484	positive regulation of interleukin-8 secretion	http://amigo.geneontology.org/amigo/term/GO:2000484	15	1	0.026101	38.3126	0.0257962	1	2867	FFAR2
GO:0006073	cellular glucan metabolic process	http://amigo.geneontology.org/amigo/term/GO:0006073	72	3	0.570263	5.26073	0.019477	1.71048	0.785922	5504;8445;8660	DYRK2;IRS2;PPP1R2		GO:0043409	negative regulation of MAPK cascade	http://amigo.geneontology.org/amigo/term/GO:0043409	161	3	0.647246	4.63502	0.0270236	1	2192;5795;63977	PTPRJ;FBLN1;PRDM15		GO:0002070	epithelial cell maturation	http://amigo.geneontology.org/amigo/term/GO:0002070	15	1	0.026101	38.3126	0.0257962	1	3202	HOXA5
GO:0043618	regulation of transcription from RNA polymerase II promoter in response to stress	http://amigo.geneontology.org/amigo/term/GO:0043618	72	3	0.570263	5.26073	0.019477	1.71048	0.785922	1387;5598;10370	MAPK7;CREBBP;CITED2		GO:0042592	homeostatic process	http://amigo.geneontology.org/amigo/term/GO:0042592	1817	13	7.30463	1.77969	0.0273153	1	1387;1535;1874;2099;2180;5336;5734;9501;9709;22821;23071;23075;54795	RPH3AL;TRPM4;RASA3;PTGER4;ACSL1;CYBA;SWAP70;PLCG2;ESR1;E2F4;HERPUD1;CREBBP;ERP44		GO:0032200	telomere organization	http://amigo.geneontology.org/amigo/term/GO:0032200	146	2	0.25405	7.87246	0.0265137	1	675;92345	NAF1;BRCA2
GO:0043542	endothelial cell migration	http://amigo.geneontology.org/amigo/term/GO:0043542	195	5	1.54446	3.23737	0.0195378	1.70912	0.785922	2876;3689;6776;10519;84913	CIB1;GPX1;STAT5A;ITGB2;ATOH8		GO:1901880	negative regulation of protein depolymerization	http://amigo.geneontology.org/amigo/term/GO:1901880	64	2	0.25729	7.77332	0.027351	1	23075;85477	SCIN;SWAP70		GO:0035295	tube development	http://amigo.geneontology.org/amigo/term/GO:0035295	992	5	1.72615	2.89662	0.0266622	1	672;3202;5598;10519;84695	MAPK7;HOXA5;CIB1;LOXL3;BRCA1
GO:0009617	response to bacterium	http://amigo.geneontology.org/amigo/term/GO:0009617	595	10	4.71259	2.12198	0.0199453	1.70016	0.789206	1535;2876;5336;5599;5734;6039;8564;129607;140733;259230	CYBA;MACROD2;MAPK8;GPX1;PLCG2;PTGER4;RNASE6;KMO;CMPK2;SGMS1		GO:0033864	positive regulation of NAD(P)H oxidase activity	http://amigo.geneontology.org/amigo/term/GO:0033864	7	1	0.0281411	35.5352	0.0278089	1	1535	CYBA		GO:0035264	multicellular organism growth	http://amigo.geneontology.org/amigo/term/GO:0035264	147	2	0.25579	7.81891	0.0268507	1	3202;29123	HOXA5;ANKRD11
GO:0051129	negative regulation of cellular component organization	http://amigo.geneontology.org/amigo/term/GO:0051129	684	11	5.4175	2.03046	0.0200333	1.69825	0.789206	672;1809;2059;2192;2876;5734;10519;11252;23075;84168;85477	BRCA1;FBLN1;EPS8;CIB1;ANTXR1;GPX1;DPYSL3;SCIN;PTGER4;PACSIN2;SWAP70		GO:0035989	tendon development	http://amigo.geneontology.org/amigo/term/GO:0035989	7	1	0.0281411	35.5352	0.0278089	1	1289	COL5A1		GO:0006261	DNA-dependent DNA replication	http://amigo.geneontology.org/amigo/term/GO:0006261	148	2	0.25753	7.76608	0.0271896	1	675;254394	BRCA2;MCM9
GO:0051258	protein polymerization	http://amigo.geneontology.org/amigo/term/GO:0051258	270	6	2.13849	2.80572	0.0205941	1.68626	0.789206	1453;2059;4599;4600;79585;85477	EPS8;CSNK1D;SCIN;MX2;CORO7;MX1		GO:0060687	regulation of branching involved in prostate gland morphogenesis	http://amigo.geneontology.org/amigo/term/GO:0060687	7	1	0.0281411	35.5352	0.0278089	1	2099	ESR1		GO:0045623	negative regulation of T-helper cell differentiation	http://amigo.geneontology.org/amigo/term/GO:0045623	16	1	0.0278411	35.9181	0.0274929	1	84695	LOXL3
GO:0097529	myeloid leukocyte migration	http://amigo.geneontology.org/amigo/term/GO:0097529	198	5	1.56822	3.18832	0.0207168	1.68368	0.789206	1441;3689;5734;23075;23765	IL17RA;CSF3R;PTGER4;ITGB2;SWAP70		GO:0086028	bundle of His cell to Purkinje myocyte signaling	http://amigo.geneontology.org/amigo/term/GO:0086028	7	1	0.0281411	35.5352	0.0278089	1	54795	TRPM4		GO:0035067	negative regulation of histone acetylation	http://amigo.geneontology.org/amigo/term/GO:0035067	16	1	0.0278411	35.9181	0.0274929	1	672	BRCA1
GO:0002224	toll-like receptor signaling pathway	http://amigo.geneontology.org/amigo/term/GO:0002224	132	4	1.04548	3.82599	0.0208736	1.6804	0.789206	1535;2099;3689;23547	LILRA4;CYBA;ESR1;ITGB2		GO:0086043	bundle of His cell action potential	http://amigo.geneontology.org/amigo/term/GO:0086043	7	1	0.0281411	35.5352	0.0278089	1	54795	TRPM4		GO:0051571	positive regulation of histone H3-K4 methylation	http://amigo.geneontology.org/amigo/term/GO:0051571	16	1	0.0278411	35.9181	0.0274929	1	672	BRCA1
GO:0050729	positive regulation of inflammatory response	http://amigo.geneontology.org/amigo/term/GO:0050729	132	4	1.04548	3.82599	0.0208736	1.6804	0.789206	2867;3689;5734;23765	IL17RA;FFAR2;PTGER4;ITGB2		GO:1903071	positive regulation of ER-associated ubiquitin-dependent protein catabolic process	http://amigo.geneontology.org/amigo/term/GO:1903071	7	1	0.0281411	35.5352	0.0278089	1	9709	HERPUD1		GO:0070200	establishment of protein localization to telomere	http://amigo.geneontology.org/amigo/term/GO:0070200	16	1	0.0278411	35.9181	0.0274929	1	675	BRCA2
GO:0000271	polysaccharide biosynthetic process	http://amigo.geneontology.org/amigo/term/GO:0000271	74	3	0.586103	5.11855	0.020931	1.67921	0.789206	3036;8445;8660	DYRK2;IRS2;HAS1		GO:2000542	negative regulation of gastrulation	http://amigo.geneontology.org/amigo/term/GO:2000542	7	1	0.0281411	35.5352	0.0278089	1	1289	COL5A1		GO:0048385	regulation of retinoic acid receptor signaling pathway	http://amigo.geneontology.org/amigo/term/GO:0048385	16	1	0.0278411	35.9181	0.0274929	1	1488	CTBP2
GO:1903707	negative regulation of hemopoiesis	http://amigo.geneontology.org/amigo/term/GO:1903707	133	4	1.0534	3.79722	0.0213926	1.66974	0.789206	3202;6886;10519;84695	CIB1;TAL1;HOXA5;LOXL3		GO:0042420	dopamine catabolic process	http://amigo.geneontology.org/amigo/term/GO:0042420	7	1	0.0281411	35.5352	0.0278089	1	26002	MOXD1		GO:0002295	T-helper cell lineage commitment	http://amigo.geneontology.org/amigo/term/GO:0002295	16	1	0.0278411	35.9181	0.0274929	1	84695	LOXL3
GO:0045055	regulated exocytosis	http://amigo.geneontology.org/amigo/term/GO:0045055	783	12	6.20161	1.93498	0.0215871	1.6658	0.789206	1315;1488;1535;3689;4126;5795;8407;8621;9501;23071;85477;121260	CYBA;CTBP2;PTPRJ;TAGLN2;SCIN;SLC15A4;ITGB2;COPB1;MANBA;RPH3AL;CDK13;ERP44		GO:1905050	positive regulation of metallopeptidase activity	http://amigo.geneontology.org/amigo/term/GO:1905050	7	1	0.0281411	35.5352	0.0278089	1	84168	ANTXR1		GO:0010212	response to ionizing radiation	http://amigo.geneontology.org/amigo/term/GO:0010212	149	2	0.25927	7.71396	0.0275301	1	672;675	BRCA2;BRCA1
GO:0000380	alternative mRNA splicing, via spliceosome	http://amigo.geneontology.org/amigo/term/GO:0000380	75	3	0.594024	5.0503	0.0216797	1.66395	0.789206	4116;8621;10659	MAGOH;CELF2;CDK13		GO:0034137	positive regulation of toll-like receptor 2 signaling pathway	http://amigo.geneontology.org/amigo/term/GO:0034137	7	1	0.0281411	35.5352	0.0278089	1	1535	CYBA		GO:2001236	regulation of extrinsic apoptotic signaling pathway	http://amigo.geneontology.org/amigo/term/GO:2001236	152	2	0.264491	7.56171	0.0285622	1	672;5598	MAPK7;BRCA1
GO:0051346	negative regulation of hydrolase activity	http://amigo.geneontology.org/amigo/term/GO:0051346	432	8	3.42158	2.3381	0.0217014	1.66351	0.789206	2876;5504;5598;9097;9709;50848;51232;163882	MAPK7;GPX1;HERPUD1;CRIM1;F11R;PPP1R2;CNST;USP14		GO:0009211	pyrimidine deoxyribonucleoside triphosphate metabolic process	http://amigo.geneontology.org/amigo/term/GO:0009211	7	1	0.0281411	35.5352	0.0278089	1	129607	CMPK2		GO:0016573	histone acetylation	http://amigo.geneontology.org/amigo/term/GO:0016573	153	2	0.266231	7.51228	0.0289097	1	672;675	BRCA2;BRCA1
GO:0090087	regulation of peptide transport	http://amigo.geneontology.org/amigo/term/GO:0090087	694	11	5.4967	2.0012	0.0220229	1.65713	0.789206	2867;3382;3689;5734;8660;8874;9501;10519;23765;54795;163882	IL17RA;CIB1;FFAR2;ICA1;PTGER4;ITGB2;IRS2;RPH3AL;TRPM4;ARHGEF7;CNST		GO:0060753	regulation of mast cell chemotaxis	http://amigo.geneontology.org/amigo/term/GO:0060753	7	1	0.0281411	35.5352	0.0278089	1	23075	SWAP70		GO:0021783	preganglionic parasympathetic fiber development	http://amigo.geneontology.org/amigo/term/GO:0021783	17	1	0.0295812	33.8053	0.0291868	1	1959	EGR2
GO:0045944	positive regulation of transcription by RNA polymerase II	http://amigo.geneontology.org/amigo/term/GO:0045944	1168	16	9.25093	1.72956	0.022292	1.65185	0.789206	672;1387;1488;1874;1959;2099;3202;5598;6873;6886;7593;8621;10370;55810;63977;84913	BRCA1;MAPK7;MZF1;EGR2;CTBP2;CREBBP;TAF2;ESR1;TAL1;HOXA5;CITED2;FOXJ2;ATOH8;E2F4;CDK13;PRDM15		GO:0045654	positive regulation of megakaryocyte differentiation	http://amigo.geneontology.org/amigo/term/GO:0045654	7	1	0.0281411	35.5352	0.0278089	1	85477	SCIN		GO:0006895	Golgi to endosome transport	http://amigo.geneontology.org/amigo/term/GO:0006895	17	1	0.0295812	33.8053	0.0291868	1	79585	CORO7
GO:0097530	granulocyte migration	http://amigo.geneontology.org/amigo/term/GO:0097530	135	4	1.06924	3.74097	0.0224541	1.6487	0.789206	1441;3689;5734;23765	IL17RA;CSF3R;PTGER4;ITGB2		GO:0009304	tRNA transcription	http://amigo.geneontology.org/amigo/term/GO:0009304	7	1	0.0281411	35.5352	0.0278089	1	2972	BRF1		GO:0045725	positive regulation of glycogen biosynthetic process	http://amigo.geneontology.org/amigo/term/GO:0045725	17	1	0.0295812	33.8053	0.0291868	1	8445	DYRK2
GO:0010810	regulation of cell-substrate adhesion	http://amigo.geneontology.org/amigo/term/GO:0010810	203	5	1.60782	3.10979	0.0227836	1.64238	0.789206	2192;5795;8874;10519;54361	FBLN1;CIB1;PTPRJ;WNT4;ARHGEF7		GO:0034163	regulation of toll-like receptor 9 signaling pathway	http://amigo.geneontology.org/amigo/term/GO:0034163	7	1	0.0281411	35.5352	0.0278089	1	23547	LILRA4		GO:0060644	mammary gland epithelial cell differentiation	http://amigo.geneontology.org/amigo/term/GO:0060644	17	1	0.0295812	33.8053	0.0291868	1	3202	HOXA5
GO:0007030	Golgi organization	http://amigo.geneontology.org/amigo/term/GO:0007030	136	4	1.07716	3.71346	0.0229967	1.63833	0.789206	1453;8874;9712;83452	CSNK1D;USP6NL;ARHGEF7;RAB33B		GO:0034154	toll-like receptor 7 signaling pathway	http://amigo.geneontology.org/amigo/term/GO:0034154	7	1	0.0281411	35.5352	0.0278089	1	23547	LILRA4		GO:0048532	anatomical structure arrangement	http://amigo.geneontology.org/amigo/term/GO:0048532	17	1	0.0295812	33.8053	0.0291868	1	1959	EGR2
GO:0045638	negative regulation of myeloid cell differentiation	http://amigo.geneontology.org/amigo/term/GO:0045638	77	3	0.609864	4.91913	0.0232209	1.63412	0.789206	3202;6886;10519	CIB1;TAL1;HOXA5		GO:0032481	positive regulation of type I interferon production	http://amigo.geneontology.org/amigo/term/GO:0032481	65	2	0.26131	7.65373	0.0281472	1	1387;5336	PLCG2;CREBBP		GO:0009048	dosage compensation by inactivation of X chromosome	http://amigo.geneontology.org/amigo/term/GO:0009048	17	1	0.0295812	33.8053	0.0291868	1	672	BRCA1
GO:0006874	cellular calcium ion homeostasis	http://amigo.geneontology.org/amigo/term/GO:0006874	439	8	3.47702	2.30082	0.0236103	1.6269	0.789206	1535;2099;5336;5734;9709;22821;23075;54795	CYBA;HERPUD1;ESR1;PLCG2;PTGER4;SWAP70;RASA3;TRPM4		GO:0002220	innate immune response activating cell surface receptor signaling pathway	http://amigo.geneontology.org/amigo/term/GO:0002220	65	2	0.26131	7.65373	0.0281472	1	1387;5336	PLCG2;CREBBP		GO:0001832	blastocyst growth	http://amigo.geneontology.org/amigo/term/GO:0001832	17	1	0.0295812	33.8053	0.0291868	1	675	BRCA2
GO:0000902	cell morphogenesis	http://amigo.geneontology.org/amigo/term/GO:0000902	982	14	7.77775	1.80001	0.0236262	1.62661	0.789206	1002;1959;2059;2192;3689;5598;6886;8660;8874;10519;11252;51761;64098;84168	FBLN1;MAPK7;EPS8;CDH4;CIB1;EGR2;ANTXR1;ATP8A2;PACSIN2;PARVG;ITGB2;TAL1;IRS2;ARHGEF7		GO:0050776	regulation of immune response	http://amigo.geneontology.org/amigo/term/GO:0050776	909	8	3.65433	2.18919	0.0287698	1	1387;1535;2099;5336;5795;23547;54795;80216	TRPM4;LILRA4;PTPRJ;CYBA;PLCG2;ALPK1;ESR1;CREBBP		GO:0001522	pseudouridine synthesis	http://amigo.geneontology.org/amigo/term/GO:0001522	17	1	0.0295812	33.8053	0.0291868	1	92345	NAF1
GO:0044089	positive regulation of cellular component biogenesis	http://amigo.geneontology.org/amigo/term/GO:0044089	525	9	4.15817	2.16442	0.0238544	1.62243	0.789206	1809;2059;2099;5795;6886;23075;23160;54361;85477	EPS8;DPYSL3;PTPRJ;WDR43;ESR1;SCIN;WNT4;TAL1;SWAP70		GO:0060326	cell chemotaxis	http://amigo.geneontology.org/amigo/term/GO:0060326	289	4	1.16183	3.44285	0.028944	1	1441;23075;23765;54795	TRPM4;CSF3R;IL17RA;SWAP70		GO:0070886	positive regulation of calcineurin-NFAT signaling cascade	http://amigo.geneontology.org/amigo/term/GO:0070886	17	1	0.0295812	33.8053	0.0291868	1	10519	CIB1
GO:0043620	regulation of DNA-templated transcription in response to stress	http://amigo.geneontology.org/amigo/term/GO:0043620	78	3	0.617785	4.85606	0.0240133	1.61955	0.789206	1387;5598;10370	MAPK7;CREBBP;CITED2		GO:0070588	calcium ion transmembrane transport	http://amigo.geneontology.org/amigo/term/GO:0070588	292	4	1.17389	3.40748	0.0299054	1	1535;5336;22821;54795	TRPM4;RASA3;CYBA;PLCG2		GO:0106058	positive regulation of calcineurin-mediated signaling	http://amigo.geneontology.org/amigo/term/GO:0106058	17	1	0.0295812	33.8053	0.0291868	1	10519	CIB1
GO:0071260	cellular response to mechanical stimulus	http://amigo.geneontology.org/amigo/term/GO:0071260	78	3	0.617785	4.85606	0.0240133	1.61955	0.789206	1535;5599;5734	CYBA;MAPK8;PTGER4		GO:0032103	positive regulation of response to external stimulus	http://amigo.geneontology.org/amigo/term/GO:0032103	293	4	1.17791	3.39585	0.0302301	1	1535;5734;23075;23765	PTGER4;CYBA;IL17RA;SWAP70		GO:0043373	CD4-positive, alpha-beta T cell lineage commitment	http://amigo.geneontology.org/amigo/term/GO:0043373	17	1	0.0295812	33.8053	0.0291868	1	84695	LOXL3
GO:0002064	epithelial cell development	http://amigo.geneontology.org/amigo/term/GO:0002064	206	5	1.63159	3.0645	0.0240857	1.61824	0.789206	1874;2099;2876;3202;50848	GPX1;ESR1;F11R;HOXA5;E2F4		GO:0031670	cellular response to nutrient	http://amigo.geneontology.org/amigo/term/GO:0031670	68	2	0.273371	7.31607	0.0305912	1	1535;54795	TRPM4;CYBA		GO:2000319	regulation of T-helper 17 cell differentiation	http://amigo.geneontology.org/amigo/term/GO:2000319	17	1	0.0295812	33.8053	0.0291868	1	84695	LOXL3
GO:1903508	positive regulation of nucleic acid-templated transcription	http://amigo.geneontology.org/amigo/term/GO:1903508	1583	20	12.5379	1.59517	0.0242975	1.61444	0.789206	672;675;1387;1488;1874;1959;2099;2972;3202;5598;6873;6886;7593;8621;10370;23160;54361;55810;63977;84913	BRCA1;MAPK7;BRF1;MZF1;EGR2;BRCA2;CTBP2;CREBBP;TAF2;WDR43;ESR1;WNT4;TAL1;HOXA5;CITED2;FOXJ2;ATOH8;E2F4;CDK13;PRDM15		GO:0050708	regulation of protein secretion	http://amigo.geneontology.org/amigo/term/GO:0050708	436	5	1.75279	2.85259	0.0307739	1	3382;5734;9501;23765;54795	RPH3AL;TRPM4;PTGER4;IL17RA;ICA1		GO:0001944	vasculature development	http://amigo.geneontology.org/amigo/term/GO:0001944	682	4	1.18673	3.37061	0.0292943	1	672;3202;5598;10519	MAPK7;HOXA5;CIB1;BRCA1
GO:1902680	positive regulation of RNA biosynthetic process	http://amigo.geneontology.org/amigo/term/GO:1902680	1584	20	12.5458	1.59416	0.0244431	1.61184	0.789206	672;675;1387;1488;1874;1959;2099;2972;3202;5598;6873;6886;7593;8621;10370;23160;54361;55810;63977;84913	BRCA1;MAPK7;BRF1;MZF1;EGR2;BRCA2;CTBP2;CREBBP;TAF2;WDR43;ESR1;WNT4;TAL1;HOXA5;CITED2;FOXJ2;ATOH8;E2F4;CDK13;PRDM15		GO:1904951	positive regulation of establishment of protein localization	http://amigo.geneontology.org/amigo/term/GO:1904951	437	5	1.75681	2.84607	0.0310359	1	5734;9501;23765;54795;163882	RPH3AL;TRPM4;PTGER4;IL17RA;CNST		GO:1903706	regulation of hemopoiesis	http://amigo.geneontology.org/amigo/term/GO:1903706	389	3	0.676887	4.43205	0.0294348	1	3202;10519;84695	HOXA5;CIB1;LOXL3
GO:0051896	regulation of protein kinase B signaling	http://amigo.geneontology.org/amigo/term/GO:0051896	207	5	1.63951	3.0497	0.0245302	1.6103	0.789206	2099;2876;5795;8660;10519	CIB1;GPX1;PTPRJ;ESR1;IRS2		GO:0042698	ovulation cycle	http://amigo.geneontology.org/amigo/term/GO:0042698	69	2	0.277391	7.21004	0.031424	1	2099;3036	HAS1;ESR1		GO:0071695	anatomical structure maturation	http://amigo.geneontology.org/amigo/term/GO:0071695	157	2	0.273191	7.32089	0.0303168	1	675;3202	BRCA2;HOXA5
GO:0034332	adherens junction organization	http://amigo.geneontology.org/amigo/term/GO:0034332	139	4	1.10092	3.63331	0.0246723	1.60779	0.789206	1002;5795;8874;54361	CDH4;PTPRJ;WNT4;ARHGEF7		GO:0002692	negative regulation of cellular extravasation	http://amigo.geneontology.org/amigo/term/GO:0002692	8	1	0.0321613	31.0933	0.0317189	1	5734	PTGER4		GO:0072358	cardiovascular system development	http://amigo.geneontology.org/amigo/term/GO:0072358	691	4	1.20239	3.32671	0.0305449	1	672;3202;5598;10519	MAPK7;HOXA5;CIB1;BRCA1
GO:0009314	response to radiation	http://amigo.geneontology.org/amigo/term/GO:0009314	443	8	3.5087	2.28005	0.0247529	1.60637	0.789206	672;675;1387;1535;2876;5599;50848;51761	BRCA1;BRCA2;CYBA;MAPK8;GPX1;ATP8A2;CREBBP;F11R		GO:0002016	regulation of blood volume by renin-angiotensin	http://amigo.geneontology.org/amigo/term/GO:0002016	8	1	0.0321613	31.0933	0.0317189	1	1535	CYBA		GO:0018393	internal peptidyl-lysine acetylation	http://amigo.geneontology.org/amigo/term/GO:0018393	158	2	0.274931	7.27455	0.0306727	1	672;675	BRCA2;BRCA1
GO:0048041	focal adhesion assembly	http://amigo.geneontology.org/amigo/term/GO:0048041	79	3	0.625705	4.79459	0.0248202	1.60519	0.789206	5795;8874;54361	PTPRJ;WNT4;ARHGEF7		GO:0042996	regulation of Golgi to plasma membrane protein transport	http://amigo.geneontology.org/amigo/term/GO:0042996	8	1	0.0321613	31.0933	0.0317189	1	163882	CNST		GO:0051302	regulation of cell division	http://amigo.geneontology.org/amigo/term/GO:0051302	158	2	0.274931	7.27455	0.0306727	1	675;10519	BRCA2;CIB1
GO:0007045	cell-substrate adherens junction assembly	http://amigo.geneontology.org/amigo/term/GO:0007045	79	3	0.625705	4.79459	0.0248202	1.60519	0.789206	5795;8874;54361	PTPRJ;WNT4;ARHGEF7		GO:2001138	regulation of phospholipid transport	http://amigo.geneontology.org/amigo/term/GO:2001138	8	1	0.0321613	31.0933	0.0317189	1	51761	ATP8A2		GO:0060749	mammary gland alveolus development	http://amigo.geneontology.org/amigo/term/GO:0060749	18	1	0.0313213	31.9272	0.0308778	1	3202	HOXA5
GO:0044106	cellular amine metabolic process	http://amigo.geneontology.org/amigo/term/GO:0044106	79	3	0.625705	4.79459	0.0248202	1.60519	0.789206	3689;8564;26002	MOXD1;KMO;ITGB2		GO:2001140	positive regulation of phospholipid transport	http://amigo.geneontology.org/amigo/term/GO:2001140	8	1	0.0321613	31.0933	0.0317189	1	51761	ATP8A2		GO:0061377	mammary gland lobule development	http://amigo.geneontology.org/amigo/term/GO:0061377	18	1	0.0313213	31.9272	0.0308778	1	3202	HOXA5
GO:0018105	peptidyl-serine phosphorylation	http://amigo.geneontology.org/amigo/term/GO:0018105	282	6	2.23353	2.68633	0.0248451	1.60476	0.789206	1453;5586;5598;5599;8412;9770	MAPK7;BCAR3;CSNK1D;MAPK8;PKN2;RASSF2		GO:0010764	negative regulation of fibroblast migration	http://amigo.geneontology.org/amigo/term/GO:0010764	8	1	0.0321613	31.0933	0.0317189	1	3036	HAS1		GO:0071498	cellular response to fluid shear stress	http://amigo.geneontology.org/amigo/term/GO:0071498	18	1	0.0313213	31.9272	0.0308778	1	5598	MAPK7
GO:0006887	exocytosis	http://amigo.geneontology.org/amigo/term/GO:0006887	894	13	7.08076	1.83596	0.0250107	1.60187	0.789206	1315;1488;1535;3689;4126;5795;8407;8621;9501;23071;83452;85477;121260	CYBA;CTBP2;PTPRJ;TAGLN2;SCIN;SLC15A4;ITGB2;COPB1;MANBA;RPH3AL;CDK13;ERP44;RAB33B		GO:0001547	antral ovarian follicle growth	http://amigo.geneontology.org/amigo/term/GO:0001547	8	1	0.0321613	31.0933	0.0317189	1	2099	ESR1		GO:0060575	intestinal epithelial cell differentiation	http://amigo.geneontology.org/amigo/term/GO:0060575	18	1	0.0313213	31.9272	0.0308778	1	3202	HOXA5
GO:0070201	regulation of establishment of protein localization	http://amigo.geneontology.org/amigo/term/GO:0070201	708	11	5.60758	1.96163	0.0250485	1.60122	0.789206	2867;3382;3689;5599;5734;8660;9501;10519;23765;54795;163882	IL17RA;CIB1;FFAR2;MAPK8;ICA1;PTGER4;ITGB2;IRS2;RPH3AL;TRPM4;CNST		GO:1901339	regulation of store-operated calcium channel activity	http://amigo.geneontology.org/amigo/term/GO:1901339	8	1	0.0321613	31.0933	0.0317189	1	5336	PLCG2		GO:0006349	regulation of gene expression by genetic imprinting	http://amigo.geneontology.org/amigo/term/GO:0006349	18	1	0.0313213	31.9272	0.0308778	1	672	BRCA1
GO:0045765	regulation of angiogenesis	http://amigo.geneontology.org/amigo/term/GO:0045765	283	6	2.24145	2.67684	0.0252239	1.59819	0.789206	672;3202;3689;5598;10519;55810	BRCA1;MAPK7;CIB1;ITGB2;HOXA5;FOXJ2
GO:0090130	tissue migration	http://amigo.geneontology.org/amigo/term/GO:0090130	283	6	2.24145	2.67684	0.0252239	1.59819	0.789206	2876;3689;5586;6776;10519;84913	CIB1;GPX1;PKN2;STAT5A;ITGB2;ATOH8
GO:0032970	regulation of actin filament-based process	http://amigo.geneontology.org/amigo/term/GO:0032970	362	7	2.86715	2.44144	0.0252273	1.59813	0.789206	2059;5734;23075;50848;54361;54795;85477	EPS8;SCIN;F11R;PTGER4;WNT4;SWAP70;TRPM4
GO:0009411	response to UV	http://amigo.geneontology.org/amigo/term/GO:0009411	140	4	1.10884	3.60736	0.0252469	1.59779	0.789206	675;1387;2876;5599	BRCA2;MAPK8;GPX1;CREBBP
GO:0035023	regulation of Rho protein signal transduction	http://amigo.geneontology.org/amigo/term/GO:0035023	140	4	1.10884	3.60736	0.0252469	1.59779	0.789206	2059;7204;8874;23263	MCF2L;EPS8;TRIO;ARHGEF7
GO:0042058	regulation of epidermal growth factor receptor signaling pathway	http://amigo.geneontology.org/amigo/term/GO:0042058	80	3	0.633625	4.73466	0.0256416	1.59105	0.789206	5795;8874;58513	EPS15L1;PTPRJ;ARHGEF7
GO:0045936	negative regulation of phosphate metabolic process	http://amigo.geneontology.org/amigo/term/GO:0045936	532	9	4.21361	2.13594	0.0256975	1.59011	0.789206	2192;5504;5795;8660;9770;10519;23075;63977;163882	FBLN1;CIB1;PTPRJ;IRS2;SWAP70;PPP1R2;RASSF2;CNST;PRDM15
GO:0030334	regulation of cell migration	http://amigo.geneontology.org/amigo/term/GO:0030334	804	12	6.36793	1.88444	0.0258552	1.58745	0.789206	1809;3036;5734;5795;6776;8660;8874;10370;10519;23075;54361;84913	CIB1;DPYSL3;PTPRJ;PTGER4;STAT5A;WNT4;IRS2;HAS1;CITED2;SWAP70;ATOH8;ARHGEF7
GO:0010563	negative regulation of phosphorus metabolic process	http://amigo.geneontology.org/amigo/term/GO:0010563	533	9	4.22153	2.13193	0.0259689	1.58555	0.789206	2192;5504;5795;8660;9770;10519;23075;63977;163882	FBLN1;CIB1;PTPRJ;IRS2;SWAP70;PPP1R2;RASSF2;CNST;PRDM15
GO:0022603	regulation of anatomical structure morphogenesis	http://amigo.geneontology.org/amigo/term/GO:0022603	995	14	7.88072	1.77649	0.0260723	1.58382	0.789206	672;1002;1289;2059;2099;2192;3202;3689;5598;8874;10370;10519;54361;55810	BRCA1;FBLN1;MAPK7;EPS8;CDH4;CIB1;ESR1;WNT4;ITGB2;HOXA5;CITED2;FOXJ2;ARHGEF7;COL5A1
GO:0002253	activation of immune response	http://amigo.geneontology.org/amigo/term/GO:0002253	534	9	4.22945	2.12794	0.0262423	1.581	0.789206	1387;1535;2099;2867;3689;5336;5795;23547;80216	FFAR2;LILRA4;CYBA;CREBBP;PTPRJ;ESR1;PLCG2;ITGB2;ALPK1
GO:1903530	regulation of secretion by cell	http://amigo.geneontology.org/amigo/term/GO:1903530	714	11	5.65511	1.94514	0.0264343	1.57783	0.789206	2867;3382;3689;5734;8564;8660;8874;9501;23765;54795;83452	IL17RA;FFAR2;ICA1;PTGER4;KMO;ITGB2;IRS2;RPH3AL;TRPM4;ARHGEF7;RAB33B
GO:0051240	positive regulation of multicellular organismal process	http://amigo.geneontology.org/amigo/term/GO:0051240	1661	24	13.1556	1.82431	0.0026649	2.57432	0.46464	672;1002;1387;1453;1535;1809;2180;2867;3202;3689;5336;5734;5795;6776;6886;8808;10370;10519;23765;51761;54361;54795;84913;85477	BRCA1;ACSL1;IL17RA;CDH4;CIB1;CSNK1D;IL1RL2;FFAR2;CYBA;ATP8A2;CREBBP;DPYSL3;PTPRJ;PLCG2;SCIN;PTGER4;STAT5A;WNT4;ITGB2;TAL1;HOXA5;CITED2;ATOH8;TRPM4

### Sheet: GO Oligo-annotated DMPs
All DMPs													Gebe nody												Promoter (TSS1500, TSS200)
geneSet	description	link	size	overlap	expect	enrichmentRatio	pValue	logP	FDR	overlapId	userId		geneSet	description	link	size	overlap	expect	enrichmentRatio	pValue	FDR	overlapId	userId		geneSet	description	link	size	overlap	expect	enrichmentRatio	pValue	FDR	overlapId	userId
GO:0042391	regulation of membrane potential	http://amigo.geneontology.org/amigo/term/GO:0042391	414	12	3.80067	3.15734	0.000444329	3.3523	0.624947	148;777;1141;2903;2906;3736;3778;6511;54899;57030;85358;259232	KCNMA1;ADRA1A;CHRNB2;GRIN2D;KCNA1;GRIN2A;SLC1A6;SHANK3;CACNA1E;PXK;NALCN;SLC17A7		GO:0007268	chemical synaptic transmission	http://amigo.geneontology.org/amigo/term/GO:0007268	685	13	3.45254	3.76535	3.6169e-05	0.0665272	148;777;1141;2903;2906;3736;4155;6854;8224;9568;54899;57030;85358	SHANK3;SLC17A7;MBP;SYN3;GRIN2D;PXK;KCNA1;SYN2;CACNA1E;CHRNB2;GRIN2A;ADRA1A;GABBR2		GO:0033108	mitochondrial respiratory chain complex assembly	http://amigo.geneontology.org/amigo/term/GO:0033108	96	3	0.201608	14.8804	0.00106056	1	4712;7381;51241	COX16;UQCRB;NDUFB6
GO:0098916	anterograde trans-synaptic signaling	http://amigo.geneontology.org/amigo/term/GO:0098916	685	16	6.28855	2.54431	0.000567343	3.24615	0.624947	148;777;1141;1759;2903;2906;3736;4155;6511;6854;8224;9097;9568;54899;57030;85358	DNM1;ADRA1A;CHRNB2;GRIN2D;KCNA1;MBP;GRIN2A;GABBR2;SYN2;USP14;SLC1A6;SHANK3;SYN3;CACNA1E;PXK;SLC17A7		GO:0042391	regulation of membrane potential	http://amigo.geneontology.org/amigo/term/GO:0042391	414	10	2.08664	4.79239	4.30259e-05	0.0665272	148;777;1141;2903;2906;3736;3778;54899;57030;85358	SHANK3;SLC17A7;GRIN2D;PXK;KCNA1;CACNA1E;CHRNB2;GRIN2A;ADRA1A;KCNMA1		GO:0017004	cytochrome complex assembly	http://amigo.geneontology.org/amigo/term/GO:0017004	34	2	0.0714029	28.0101	0.00230435	1	7381;51241	COX16;UQCRB
GO:0007268	chemical synaptic transmission	http://amigo.geneontology.org/amigo/term/GO:0007268	685	16	6.28855	2.54431	0.000567343	3.24615	0.624947	148;777;1141;1759;2903;2906;3736;4155;6511;6854;8224;9097;9568;54899;57030;85358	DNM1;ADRA1A;CHRNB2;GRIN2D;KCNA1;MBP;GRIN2A;GABBR2;SYN2;USP14;SLC1A6;SHANK3;SYN3;CACNA1E;PXK;SLC17A7		GO:0099536	synaptic signaling	http://amigo.geneontology.org/amigo/term/GO:0099536	698	13	3.51806	3.69522	4.39075e-05	0.0665272	148;777;1141;2903;2906;3736;4155;6854;8224;9568;54899;57030;85358	SHANK3;SLC17A7;MBP;SYN3;GRIN2D;PXK;KCNA1;SYN2;CACNA1E;CHRNB2;GRIN2A;ADRA1A;GABBR2		GO:0072583	clathrin-dependent endocytosis	http://amigo.geneontology.org/amigo/term/GO:0072583	41	2	0.0861034	23.2279	0.00333734	1	1211;9829	CLTA;DNAJC6
GO:0099537	trans-synaptic signaling	http://amigo.geneontology.org/amigo/term/GO:0099537	693	16	6.36199	2.51493	0.000642799	3.19193	0.624947	148;777;1141;1759;2903;2906;3736;4155;6511;6854;8224;9097;9568;54899;57030;85358	DNM1;ADRA1A;CHRNB2;GRIN2D;KCNA1;MBP;GRIN2A;GABBR2;SYN2;USP14;SLC1A6;SHANK3;SYN3;CACNA1E;PXK;SLC17A7		GO:0060078	regulation of postsynaptic membrane potential	http://amigo.geneontology.org/amigo/term/GO:0060078	137	6	0.690508	8.68926	6.64229e-05	0.0862644	1141;2903;2906;3736;57030;85358	SHANK3;SLC17A7;GRIN2D;KCNA1;CHRNB2;GRIN2A		GO:0006633	fatty acid biosynthetic process	http://amigo.geneontology.org/amigo/term/GO:0006633	147	3	0.308712	9.71778	0.00357864	1	672;4282;653308	BRCA1;ASAH2B;MIF
GO:0006811	ion transport	http://amigo.geneontology.org/amigo/term/GO:0006811	1608	28	14.762	1.89676	0.000677481	3.1691	0.624947	148;495;777;1141;1804;2903;2906;3736;3755;3778;4282;5138;5987;6511;6540;8291;8660;26507;51090;51305;51761;54899;57030;85358;125111;259232;374868;728215	KCNG1;DPP6;KCNMA1;ADRA1A;CHRNB2;ATP4A;GJD3;IRS2;GRIN2D;KCNA1;DYSF;KCNK9;ATP9B;FAM155A;GRIN2A;CNNM1;SLC1A6;SHANK3;PLLP;SLC6A13;ATP8A2;CACNA1E;PDE2A;PXK;NALCN;TRIM27;MIF;SLC17A7		GO:0007420	brain development	http://amigo.geneontology.org/amigo/term/GO:0007420	714	12	3.5987	3.33453	0.000232085	0.173824	1141;1902;2113;2903;2906;3736;4155;4331;8516;57030;64919;85358	SHANK3;SLC17A7;MBP;LPAR1;ETS1;GRIN2D;BCL11B;KCNA1;MNAT1;CHRNB2;ITGA8;GRIN2A		GO:0007005	mitochondrion organization	http://amigo.geneontology.org/amigo/term/GO:0007005	515	5	1.08154	4.62302	0.00416919	1	2551;4599;4712;7381;51241	MX1;GABPA;COX16;UQCRB;NDUFB6
GO:0099536	synaptic signaling	http://amigo.geneontology.org/amigo/term/GO:0099536	698	16	6.4079	2.49692	0.000694202	3.15851	0.624947	148;777;1141;1759;2903;2906;3736;4155;6511;6854;8224;9097;9568;54899;57030;85358	DNM1;ADRA1A;CHRNB2;GRIN2D;KCNA1;MBP;GRIN2A;GABBR2;SYN2;USP14;SLC1A6;SHANK3;SYN3;CACNA1E;PXK;SLC17A7		GO:0030001	metal ion transport	http://amigo.geneontology.org/amigo/term/GO:0030001	841	13	4.23881	3.0669	0.000282508	0.183448	148;495;777;1141;1804;2903;2906;3736;3755;3778;5987;8291;57030	SLC17A7;ATP4A;GRIN2D;KCNG1;TRIM27;KCNA1;DYSF;DPP6;CACNA1E;CHRNB2;GRIN2A;ADRA1A;KCNMA1		GO:0006383	transcription by RNA polymerase III	http://amigo.geneontology.org/amigo/term/GO:0006383	55	2	0.115505	17.3153	0.00593369	1	672;2971	BRCA1;GTF3A
GO:0048858	cell projection morphogenesis	http://amigo.geneontology.org/amigo/term/GO:0048858	637	15	5.84789	2.56503	0.000780061	3.10787	0.624947	322;1141;3800;3925;5911;8660;8874;9846;23189;51761;64919;65249;79791;85358;91584	FBXO31;CHRNB2;IRS2;BCL11B;ARHGEF7;KANK1;GAB2;RAP2A;SHANK3;KIF5C;STMN1;ATP8A2;PLXNA4;ZSWIM4;APBB1		GO:0006811	ion transport	http://amigo.geneontology.org/amigo/term/GO:0006811	1608	19	8.10464	2.34433	0.0003317	0.184334	148;495;777;1141;1804;2903;2906;3736;3755;3778;5987;6540;8291;26507;51761;54899;57030;85358;374868	SHANK3;SLC17A7;ATP4A;GRIN2D;KCNG1;SLC6A13;TRIM27;PXK;KCNA1;DYSF;DPP6;ATP8A2;CACNA1E;CHRNB2;GRIN2A;ADRA1A;ATP9B;KCNMA1;CNNM1		GO:0034622	cellular protein-containing complex assembly	http://amigo.geneontology.org/amigo/term/GO:0034622	1074	7	2.25549	3.10354	0.00619603	1	1211;3925;4599;4712;6925;7381;51241	MX1;CLTA;TCF4;COX16;UQCRB;NDUFB6;STMN1
GO:0000904	cell morphogenesis involved in differentiation	http://amigo.geneontology.org/amigo/term/GO:0000904	714	16	6.55478	2.44097	0.000883032	3.05402	0.624947	322;1141;3800;3925;5911;8516;8660;8874;9846;23189;51761;64919;65249;79791;85358;91584	FBXO31;CHRNB2;IRS2;BCL11B;ARHGEF7;KANK1;GAB2;RAP2A;SHANK3;KIF5C;ITGA8;STMN1;ATP8A2;PLXNA4;ZSWIM4;APBB1		GO:0097435	supramolecular fiber organization	http://amigo.geneontology.org/amigo/term/GO:0097435	640	11	3.22573	3.41008	0.000357259	0.184334	667;1289;1902;5987;9172;9509;9564;10083;23189;85358;344148	SHANK3;LPAR1;NCKAP5;USH1C;TRIM27;COL5A1;ADAMTS2;KANK1;DST;MYOM2;BCAR1		GO:0042775	mitochondrial ATP synthesis coupled electron transport	http://amigo.geneontology.org/amigo/term/GO:0042775	84	2	0.176407	11.3374	0.0134099	1	4712;7381	UQCRB;NDUFB6
GO:0035024	negative regulation of Rho protein signal transduction	http://amigo.geneontology.org/amigo/term/GO:0035024	21	3	0.192788	15.5612	0.000893666	3.04882	0.624947	148;3925;23189	ADRA1A;KANK1;STMN1		GO:0006836	neurotransmitter transport	http://amigo.geneontology.org/amigo/term/GO:0006836	268	7	1.35077	5.18221	0.00040553	0.184334	148;1141;3382;6540;6854;8224;57030	SLC17A7;SYN3;SLC6A13;ICA1;SYN2;CHRNB2;ADRA1A		GO:0016192	vesicle-mediated transport	http://amigo.geneontology.org/amigo/term/GO:0016192	1942	9	4.07836	2.20677	0.016421	1	1211;3163;4126;4282;9829;9950;23673;25963;84695	LOXL3;CLTA;MANBA;HMOX2;DNAJC6;GOLGA5;STX12;MIF;TMEM87A
GO:0032990	cell part morphogenesis	http://amigo.geneontology.org/amigo/term/GO:0032990	656	15	6.02232	2.49073	0.00104906	2.9792	0.636093	322;1141;3800;3925;5911;8660;8874;9846;23189;51761;64919;65249;79791;85358;91584	FBXO31;CHRNB2;IRS2;BCL11B;ARHGEF7;KANK1;GAB2;RAP2A;SHANK3;KIF5C;STMN1;ATP8A2;PLXNA4;ZSWIM4;APBB1		GO:0010975	regulation of neuron projection development	http://amigo.geneontology.org/amigo/term/GO:0010975	475	9	2.3941	3.75925	0.000637208	0.272401	322;1141;1902;5911;23189;51761;65249;79791;85358	SHANK3;LPAR1;ZSWIM4;RAP2A;ATP8A2;APBB1;KANK1;CHRNB2;FBXO31		GO:0009167	purine ribonucleoside monophosphate metabolic process	http://amigo.geneontology.org/amigo/term/GO:0009167	285	3	0.598524	5.01233	0.0216387	1	4712;7381;51292	GMPR2;UQCRB;NDUFB6
GO:0031344	regulation of cell projection organization	http://amigo.geneontology.org/amigo/term/GO:0031344	674	15	6.18757	2.42422	0.00137261	2.86245	0.675564	322;1141;1902;5911;8874;10083;23189;51704;51761;55329;64786;65249;79791;85358;91584	LPAR1;MNS1;GPRC5B;FBXO31;CHRNB2;ARHGEF7;KANK1;TBC1D15;RAP2A;SHANK3;ATP8A2;PLXNA4;ZSWIM4;USH1C;APBB1		GO:0000904	cell morphogenesis involved in differentiation	http://amigo.geneontology.org/amigo/term/GO:0000904	714	11	3.5987	3.05666	0.000888195	0.336441	322;1141;3800;5911;8516;23189;51761;64919;65249;79791;85358	SHANK3;BCL11B;ZSWIM4;RAP2A;ATP8A2;APBB1;KANK1;CHRNB2;FBXO31;ITGA8;KIF5C		GO:0006898	receptor-mediated endocytosis	http://amigo.geneontology.org/amigo/term/GO:0006898	287	3	0.602724	4.9774	0.0220365	1	1211;9829;84695	LOXL3;CLTA;DNAJC6
GO:0032231	regulation of actin filament bundle assembly	http://amigo.geneontology.org/amigo/term/GO:0032231	91	5	0.835413	5.98506	0.00150633	2.82208	0.675564	1902;3925;9639;50507;85358	LPAR1;ARHGEF10;SHANK3;NOX4;STMN1		GO:0051049	regulation of transport	http://amigo.geneontology.org/amigo/term/GO:0051049	1765	19	8.89596	2.1358	0.00104886	0.366737	148;322;777;1141;1804;3382;3736;3755;3778;4155;5987;8291;10449;51761;54899;57030;85358;163882;399687	SHANK3;SLC17A7;MBP;KCNG1;TRIM27;PXK;KCNA1;DYSF;DPP6;ATP8A2;ICA1;CNST;APBB1;ACAA2;CACNA1E;CHRNB2;MYO18A;ADRA1A;KCNMA1		GO:0002252	immune effector process	http://amigo.geneontology.org/amigo/term/GO:0002252	1141	6	2.3962	2.50397	0.0298596	1	3163;4126;4282;4599;51704;84695	LOXL3;MX1;MANBA;HMOX2;GPRC5B;MIF
GO:0060078	regulation of postsynaptic membrane potential	http://amigo.geneontology.org/amigo/term/GO:0060078	137	6	1.25771	4.77057	0.00166211	2.77934	0.675564	1141;2903;2906;3736;57030;85358	CHRNB2;GRIN2D;KCNA1;GRIN2A;SHANK3;SLC17A7		GO:0045664	regulation of neuron differentiation	http://amigo.geneontology.org/amigo/term/GO:0045664	628	10	3.16525	3.15931	0.00120449	0.392969	322;1141;1902;5911;23189;51761;64919;65249;79791;85358	SHANK3;LPAR1;BCL11B;ZSWIM4;RAP2A;ATP8A2;APBB1;KANK1;CHRNB2;FBXO31		GO:0051301	cell division	http://amigo.geneontology.org/amigo/term/GO:0051301	583	4	1.22435	3.26704	0.0329211	1	1211;2250;3925;55207	CLTA;ARL8B;FGF5;STMN1
GO:0035023	regulation of Rho protein signal transduction	http://amigo.geneontology.org/amigo/term/GO:0035023	140	6	1.28525	4.66835	0.00185535	2.73158	0.675564	148;1902;3925;8874;9639;23189	LPAR1;ARHGEF10;ADRA1A;ARHGEF7;KANK1;STMN1		GO:0006812	cation transport	http://amigo.geneontology.org/amigo/term/GO:0006812	1111	14	5.59966	2.50015	0.00124068	0.392969	148;495;777;1141;1804;2903;2906;3736;3755;3778;5987;8291;57030;85358	SHANK3;SLC17A7;ATP4A;GRIN2D;KCNG1;TRIM27;KCNA1;DYSF;DPP6;CACNA1E;CHRNB2;GRIN2A;ADRA1A;KCNMA1		GO:0065003	protein-containing complex assembly	http://amigo.geneontology.org/amigo/term/GO:0065003	1836	8	3.85575	2.07482	0.0333866	1	1211;3925;4282;4599;4712;6925;7381;51241	MX1;CLTA;TCF4;COX16;UQCRB;NDUFB6;MIF;STMN1
GO:0030001	metal ion transport	http://amigo.geneontology.org/amigo/term/GO:0030001	841	17	7.72069	2.20188	0.00186433	2.72948	0.675564	148;495;777;1141;1804;2903;2906;3736;3755;3778;5138;5987;8291;51305;57030;259232;728215	KCNG1;DPP6;KCNMA1;ADRA1A;CHRNB2;ATP4A;GRIN2D;KCNA1;DYSF;KCNK9;FAM155A;GRIN2A;CACNA1E;PDE2A;NALCN;TRIM27;SLC17A7		GO:0120039	plasma membrane bounded cell projection morphogenesis	http://amigo.geneontology.org/amigo/term/GO:0120039	636	10	3.20557	3.11957	0.00132436	0.392969	322;1141;3800;5911;23189;51761;64919;65249;79791;85358	SHANK3;BCL11B;ZSWIM4;RAP2A;ATP8A2;APBB1;KANK1;CHRNB2;FBXO31;KIF5C		GO:0006631	fatty acid metabolic process	http://amigo.geneontology.org/amigo/term/GO:0006631	357	3	0.74973	4.00144	0.0384914	1	672;4282;653308	BRCA1;ASAH2B;MIF
GO:0048667	cell morphogenesis involved in neuron differentiation	http://amigo.geneontology.org/amigo/term/GO:0048667	560	13	5.14101	2.52869	0.00198603	2.70201	0.675564	322;1141;3800;3925;5911;8660;9846;51761;64919;65249;79791;85358;91584	FBXO31;CHRNB2;IRS2;BCL11B;GAB2;RAP2A;SHANK3;KIF5C;STMN1;ATP8A2;PLXNA4;ZSWIM4;APBB1		GO:0048858	cell projection morphogenesis	http://amigo.geneontology.org/amigo/term/GO:0048858	637	10	3.21061	3.11467	0.00134001	0.392969	322;1141;3800;5911;23189;51761;64919;65249;79791;85358	SHANK3;BCL11B;ZSWIM4;RAP2A;ATP8A2;APBB1;KANK1;CHRNB2;FBXO31;KIF5C		GO:0055114	oxidation-reduction process	http://amigo.geneontology.org/amigo/term/GO:0055114	968	5	2.03288	2.45956	0.049995	1	3163;4712;7381;51292;84695	LOXL3;HMOX2;GMPR2;UQCRB;NDUFB6
GO:0061024	membrane organization	http://amigo.geneontology.org/amigo/term/GO:0061024	773	16	7.09642	2.25466	0.00200286	2.69835	0.675564	1211;1289;1759;4155;4599;8291;9804;9829;10449;23673;51454;51510;51761;85358;374868;399687	GULP1;DNM1;DNAJC6;CHMP5;MX1;MYO18A;DYSF;ATP9B;MBP;ACAA2;COL5A1;CLTA;TOMM20;SHANK3;ATP8A2;STX12		GO:0097479	synaptic vesicle localization	http://amigo.geneontology.org/amigo/term/GO:0097479	164	5	0.826593	6.04893	0.001433	0.407105	148;1141;3800;6854;8224	SYN3;SYN2;CHRNB2;ADRA1A;KIF5C		GO:0016053	organic acid biosynthetic process	http://amigo.geneontology.org/amigo/term/GO:0016053	401	3	0.842134	3.56238	0.0513156	1	672;4282;653308	BRCA1;ASAH2B;MIF
GO:0099504	synaptic vesicle cycle	http://amigo.geneontology.org/amigo/term/GO:0099504	193	7	1.77181	3.95076	0.00204961	2.68833	0.675564	148;1141;1759;6854;8224;9829;57030	DNM1;DNAJC6;ADRA1A;CHRNB2;SYN2;SYN3;SLC17A7		GO:0032990	cell part morphogenesis	http://amigo.geneontology.org/amigo/term/GO:0032990	656	10	3.30637	3.02446	0.00166726	0.411045	322;1141;3800;5911;23189;51761;64919;65249;79791;85358	SHANK3;BCL11B;ZSWIM4;RAP2A;ATP8A2;APBB1;KANK1;CHRNB2;FBXO31;KIF5C		GO:0061081	positive regulation of myeloid leukocyte cytokine production involved in immune response	http://amigo.geneontology.org/amigo/term/GO:0061081	19	2	0.0399016	50.1233	0.000716411	1	4282;51704	GPRC5B;MIF
GO:0060079	excitatory postsynaptic potential	http://amigo.geneontology.org/amigo/term/GO:0060079	99	5	0.908856	5.50142	0.00218511	2.66053	0.675564	1141;2903;2906;57030;85358	CHRNB2;GRIN2D;GRIN2A;SHANK3;SLC17A7		GO:0007229	integrin-mediated signaling pathway	http://amigo.geneontology.org/amigo/term/GO:0007229	101	4	0.50906	7.85761	0.00169138	0.411045	667;8516;9358;9564	ITGBL1;DST;ITGA8;BCAR1		GO:0061082	myeloid leukocyte cytokine production	http://amigo.geneontology.org/amigo/term/GO:0061082	31	2	0.0651026	30.7207	0.00191758	1	4282;51704	GPRC5B;MIF
GO:0097435	supramolecular fiber organization	http://amigo.geneontology.org/amigo/term/GO:0097435	640	14	5.87544	2.3828	0.00232169	2.6342	0.675564	1289;1902;3925;5987;9172;9509;9564;9639;10083;23189;50507;84695;85358;344148	LPAR1;MYOM2;ARHGEF10;KANK1;LOXL3;COL5A1;NCKAP5;SHANK3;ADAMTS2;NOX4;BCAR1;STMN1;USH1C;TRIM27		GO:0120035	regulation of plasma membrane bounded cell projection organization	http://amigo.geneontology.org/amigo/term/GO:0120035	665	10	3.35173	2.98353	0.00184353	0.411045	322;1141;1902;5911;10083;23189;51761;65249;79791;85358	SHANK3;LPAR1;ZSWIM4;USH1C;RAP2A;ATP8A2;APBB1;KANK1;CHRNB2;FBXO31		GO:0002720	positive regulation of cytokine production involved in immune response	http://amigo.geneontology.org/amigo/term/GO:0002720	51	2	0.107104	18.6734	0.00512141	1	4282;51704	GPRC5B;MIF
GO:0007420	brain development	http://amigo.geneontology.org/amigo/term/GO:0007420	714	15	6.55478	2.28841	0.0024009	2.61963	0.675564	1141;1902;2113;2903;2906;3736;3925;4155;4331;8516;8660;57030;64919;85358;91584	LPAR1;CHRNB2;IRS2;GRIN2D;BCL11B;KCNA1;ETS1;MBP;GRIN2A;MNAT1;SHANK3;ITGA8;STMN1;PLXNA4;SLC17A7		GO:0007010	cytoskeleton organization	http://amigo.geneontology.org/amigo/term/GO:0007010	1300	15	6.55226	2.28929	0.00197062	0.411045	667;1902;3834;3875;5911;5987;9172;9564;10083;23189;51761;79658;85358;344148;399687	SHANK3;LPAR1;KRT18;ARHGAP10;NCKAP5;USH1C;TRIM27;RAP2A;KIF25;ATP8A2;KANK1;DST;MYO18A;MYOM2;BCAR1		GO:1902115	regulation of organelle assembly	http://amigo.geneontology.org/amigo/term/GO:1902115	209	3	0.438918	6.835	0.00947121	1	672;55329;64786	TBC1D15;BRCA1;MNS1
GO:0051017	actin filament bundle assembly	http://amigo.geneontology.org/amigo/term/GO:0051017	148	6	1.35869	4.416	0.00245408	2.61011	0.675564	1902;3925;9639;10083;50507;85358	LPAR1;ARHGEF10;SHANK3;NOX4;STMN1;USH1C		GO:0048667	cell morphogenesis involved in neuron differentiation	http://amigo.geneontology.org/amigo/term/GO:0048667	560	9	2.82251	3.18865	0.00200719	0.411045	322;1141;3800;5911;51761;64919;65249;79791;85358	SHANK3;BCL11B;ZSWIM4;RAP2A;ATP8A2;APBB1;CHRNB2;FBXO31;KIF5C		GO:0043624	cellular protein complex disassembly	http://amigo.geneontology.org/amigo/term/GO:0043624	210	3	0.441018	6.80245	0.00959479	1	3925;9829;65993	MRPS34;DNAJC6;STMN1
GO:0043269	regulation of ion transport	http://amigo.geneontology.org/amigo/term/GO:0043269	645	14	5.92134	2.36433	0.00249207	2.60344	0.675564	777;1141;1804;3736;3755;3778;4282;5987;8291;8660;51761;54899;85358;259232	KCNG1;DPP6;KCNMA1;CHRNB2;IRS2;KCNA1;DYSF;SHANK3;ATP8A2;CACNA1E;PXK;NALCN;TRIM27;MIF		GO:0031344	regulation of cell projection organization	http://amigo.geneontology.org/amigo/term/GO:0031344	674	10	3.3971	2.94369	0.00203465	0.411045	322;1141;1902;5911;10083;23189;51761;65249;79791;85358	SHANK3;LPAR1;ZSWIM4;USH1C;RAP2A;ATP8A2;APBB1;KANK1;CHRNB2;FBXO31		GO:0071680	response to indole-3-methanol	http://amigo.geneontology.org/amigo/term/GO:0071680	5	1	0.0105004	95.2343	0.0104577	1	672	BRCA1
GO:0071804	cellular potassium ion transport	http://amigo.geneontology.org/amigo/term/GO:0071804	202	7	1.85443	3.77474	0.00264732	2.57719	0.675564	495;1804;3736;3755;3778;51305;259232	KCNG1;DPP6;KCNMA1;ATP4A;KCNA1;KCNK9;NALCN		GO:0040011	locomotion	http://amigo.geneontology.org/amigo/term/GO:0040011	1738	18	8.75987	2.05482	0.00224947	0.435105	667;1289;1902;2113;2903;3800;5911;5987;8291;9358;9480;9564;23189;64919;65249;79791;85358;399687	SHANK3;ONECUT2;LPAR1;ETS1;ITGBL1;BCL11B;ZSWIM4;TRIM27;RAP2A;DYSF;COL5A1;KANK1;DST;FBXO31;MYO18A;BCAR1;GRIN2A;KIF5C		GO:0071681	cellular response to indole-3-methanol	http://amigo.geneontology.org/amigo/term/GO:0071681	5	1	0.0105004	95.2343	0.0104577	1	672	BRCA1
GO:0071805	potassium ion transmembrane transport	http://amigo.geneontology.org/amigo/term/GO:0071805	202	7	1.85443	3.77474	0.00264732	2.57719	0.675564	495;1804;3736;3755;3778;51305;259232	KCNG1;DPP6;KCNMA1;ATP4A;KCNA1;KCNK9;NALCN		GO:0031175	neuron projection development	http://amigo.geneontology.org/amigo/term/GO:0031175	940	12	4.73779	2.53283	0.00255992	0.456318	322;1141;1902;3800;5911;10083;23189;51761;64919;65249;79791;85358	SHANK3;LPAR1;BCL11B;ZSWIM4;USH1C;RAP2A;ATP8A2;APBB1;KANK1;CHRNB2;FBXO31;KIF5C		GO:1905098	negative regulation of guanyl-nucleotide exchange factor activity	http://amigo.geneontology.org/amigo/term/GO:1905098	5	1	0.0105004	95.2343	0.0104577	1	3925	STMN1
GO:0061572	actin filament bundle organization	http://amigo.geneontology.org/amigo/term/GO:0061572	151	6	1.38624	4.32827	0.00271247	2.56664	0.675564	1902;3925;9639;10083;50507;85358	LPAR1;ARHGEF10;SHANK3;NOX4;STMN1;USH1C		GO:0099504	synaptic vesicle cycle	http://amigo.geneontology.org/amigo/term/GO:0099504	193	5	0.972759	5.14002	0.00291489	0.490726	148;1141;6854;8224;57030	SLC17A7;SYN3;SYN2;CHRNB2;ADRA1A		GO:0045653	negative regulation of megakaryocyte differentiation	http://amigo.geneontology.org/amigo/term/GO:0045653	5	1	0.0105004	95.2343	0.0104577	1	2551	GABPA
GO:0007417	central nervous system development	http://amigo.geneontology.org/amigo/term/GO:0007417	949	18	8.71217	2.06608	0.00274221	2.5619	0.675564	1141;1902;2113;2903;2906;3736;3925;4155;4331;4808;8516;8660;56978;57030;64919;84695;85358;91584	LPAR1;CHRNB2;IRS2;GRIN2D;BCL11B;LOXL3;KCNA1;ETS1;MBP;GRIN2A;MNAT1;SHANK3;NHLH2;PRDM8;ITGA8;STMN1;PLXNA4;SLC17A7		GO:0098662	inorganic cation transmembrane transport	http://amigo.geneontology.org/amigo/term/GO:0098662	722	10	3.63903	2.74799	0.00334357	0.544632	495;777;1804;2903;2906;3736;3755;3778;8291;57030	SLC17A7;ATP4A;GRIN2D;KCNG1;KCNA1;DYSF;DPP6;CACNA1E;GRIN2A;KCNMA1		GO:0016191	synaptic vesicle uncoating	http://amigo.geneontology.org/amigo/term/GO:0016191	5	1	0.0105004	95.2343	0.0104577	1	9829	DNAJC6
GO:0051049	regulation of transport	http://amigo.geneontology.org/amigo/term/GO:0051049	1765	28	16.2033	1.72804	0.00274952	2.56074	0.675564	148;322;777;1141;1759;1804;3382;3736;3755;3778;4155;4282;5138;5987;8291;8660;8874;9829;9846;10449;51761;54899;57030;83452;85358;163882;259232;399687	KCNG1;DPP6;DNM1;DNAJC6;KCNMA1;CNST;ADRA1A;CHRNB2;IRS2;ARHGEF7;MYO18A;KCNA1;GAB2;DYSF;MBP;ACAA2;ICA1;RAB33B;SHANK3;ATP8A2;CACNA1E;PDE2A;PXK;APBB1;NALCN;TRIM27;MIF;SLC17A7		GO:0007015	actin filament organization	http://amigo.geneontology.org/amigo/term/GO:0007015	388	7	1.9556	3.57947	0.00341851	0.544632	1902;5987;9172;9564;10083;23189;85358	SHANK3;LPAR1;USH1C;TRIM27;KANK1;MYOM2;BCAR1		GO:0018057	peptidyl-lysine oxidation	http://amigo.geneontology.org/amigo/term/GO:0018057	5	1	0.0105004	95.2343	0.0104577	1	84695	LOXL3
GO:0007409	axonogenesis	http://amigo.geneontology.org/amigo/term/GO:0007409	449	11	4.12198	2.66862	0.00291236	2.53576	0.678799	322;1141;3800;3925;8660;9846;51761;64919;65249;85358;91584	CHRNB2;IRS2;BCL11B;GAB2;SHANK3;KIF5C;STMN1;ATP8A2;PLXNA4;ZSWIM4;APBB1		GO:0000902	cell morphogenesis	http://amigo.geneontology.org/amigo/term/GO:0000902	982	12	4.94948	2.4245	0.00365444	0.544632	322;1141;1902;3800;5911;8516;23189;51761;64919;65249;79791;85358	SHANK3;LPAR1;BCL11B;ZSWIM4;RAP2A;ATP8A2;APBB1;KANK1;CHRNB2;FBXO31;ITGA8;KIF5C		GO:1902017	regulation of cilium assembly	http://amigo.geneontology.org/amigo/term/GO:1902017	78	2	0.163807	12.2095	0.0116429	1	55329;64786	TBC1D15;MNS1
GO:0099565	chemical synaptic transmission, postsynaptic	http://amigo.geneontology.org/amigo/term/GO:0099565	107	5	0.982299	5.0901	0.00306363	2.51376	0.678799	1141;2903;2906;57030;85358	CHRNB2;GRIN2D;GRIN2A;SHANK3;SLC17A7		GO:0006816	calcium ion transport	http://amigo.geneontology.org/amigo/term/GO:0006816	402	7	2.02616	3.45481	0.00414967	0.56838	148;777;1141;2903;2906;5987;8291	GRIN2D;TRIM27;DYSF;CACNA1E;CHRNB2;GRIN2A;ADRA1A		GO:0002718	regulation of cytokine production involved in immune response	http://amigo.geneontology.org/amigo/term/GO:0002718	80	2	0.168007	11.9043	0.0122196	1	4282;51704	GPRC5B;MIF
GO:0007015	actin filament organization	http://amigo.geneontology.org/amigo/term/GO:0007015	388	10	3.56198	2.80743	0.00313602	2.50362	0.678799	1902;3925;5987;9172;9564;9639;10083;23189;50507;85358	LPAR1;MYOM2;ARHGEF10;KANK1;SHANK3;NOX4;BCAR1;STMN1;USH1C;TRIM27		GO:0030036	actin cytoskeleton organization	http://amigo.geneontology.org/amigo/term/GO:0030036	626	9	3.15517	2.85246	0.0042121	0.56838	1902;5911;5987;9172;9564;10083;23189;85358;399687	SHANK3;LPAR1;USH1C;TRIM27;RAP2A;KANK1;MYO18A;MYOM2;BCAR1		GO:2001046	positive regulation of integrin-mediated signaling pathway	http://amigo.geneontology.org/amigo/term/GO:2001046	6	1	0.0126005	79.3619	0.0125364	1	84695	LOXL3
GO:0006836	neurotransmitter transport	http://amigo.geneontology.org/amigo/term/GO:0006836	268	8	2.46034	3.25159	0.00335747	2.47399	0.698871	148;1141;3382;6511;6540;6854;8224;57030	ADRA1A;CHRNB2;ICA1;SYN2;SLC1A6;SLC6A13;SYN3;SLC17A7		GO:0022008	neurogenesis	http://amigo.geneontology.org/amigo/term/GO:0022008	1551	16	7.81735	2.04673	0.00425144	0.56838	322;1141;1902;2903;3736;3800;4664;5911;9480;10083;23189;51761;64919;65249;79791;85358	SHANK3;ONECUT2;LPAR1;BCL11B;ZSWIM4;USH1C;RAP2A;KCNA1;ATP8A2;NAB1;APBB1;KANK1;CHRNB2;FBXO31;GRIN2A;KIF5C		GO:0072318	clathrin coat disassembly	http://amigo.geneontology.org/amigo/term/GO:0072318	6	1	0.0126005	79.3619	0.0125364	1	9829	DNAJC6
GO:0006891	intra-Golgi vesicle-mediated transport	http://amigo.geneontology.org/amigo/term/GO:0006891	33	3	0.302952	9.90255	0.0033825	2.47076	0.698871	1315;9950;83452	COPB1;GOLGA5;RAB33B		GO:0035024	negative regulation of Rho protein signal transduction	http://amigo.geneontology.org/amigo/term/GO:0035024	21	2	0.105844	18.8957	0.00495354	0.591476	148;23189	KANK1;ADRA1A		GO:2000328	regulation of T-helper 17 cell lineage commitment	http://amigo.geneontology.org/amigo/term/GO:2000328	6	1	0.0126005	79.3619	0.0125364	1	84695	LOXL3
GO:0051056	regulation of small GTPase mediated signal transduction	http://amigo.geneontology.org/amigo/term/GO:0051056	331	9	3.0387	2.96179	0.00353175	2.45201	0.708967	148;1902;3925;8660;8874;9639;23189;58504;79658	LPAR1;ARHGEF10;ADRA1A;IRS2;ARHGEF7;KANK1;ARHGAP10;ARHGAP22;STMN1		GO:0007267	cell-cell signaling	http://amigo.geneontology.org/amigo/term/GO:0007267	1576	16	7.94336	2.01426	0.00496528	0.591476	148;777;1141;2903;2906;3382;3736;4155;6854;8224;9568;23189;54899;57030;63977;85358	SHANK3;SLC17A7;MBP;SYN3;GRIN2D;PXK;KCNA1;ICA1;SYN2;PRDM15;KANK1;CACNA1E;CHRNB2;GRIN2A;ADRA1A;GABBR2		GO:0090238	positive regulation of arachidonic acid secretion	http://amigo.geneontology.org/amigo/term/GO:0090238	6	1	0.0126005	79.3619	0.0125364	1	4282	MIF
GO:0000902	cell morphogenesis	http://amigo.geneontology.org/amigo/term/GO:0000902	982	18	9.01512	1.99665	0.00393335	2.40524	0.734597	322;1141;1902;3800;3925;5911;8516;8660;8874;9846;23189;50507;51761;64919;65249;79791;85358;91584	LPAR1;FBXO31;CHRNB2;IRS2;BCL11B;ARHGEF7;KANK1;GAB2;RAP2A;SHANK3;NOX4;KIF5C;ITGA8;STMN1;ATP8A2;PLXNA4;ZSWIM4;APBB1		GO:0050767	regulation of neurogenesis	http://amigo.geneontology.org/amigo/term/GO:0050767	776	10	3.9112	2.55676	0.00554306	0.614536	322;1141;1902;5911;23189;51761;64919;65249;79791;85358	SHANK3;LPAR1;BCL11B;ZSWIM4;RAP2A;ATP8A2;APBB1;KANK1;CHRNB2;FBXO31		GO:0042773	ATP synthesis coupled electron transport	http://amigo.geneontology.org/amigo/term/GO:0042773	85	2	0.178507	11.204	0.013715	1	4712;7381	UQCRB;NDUFB6
GO:0006816	calcium ion transport	http://amigo.geneontology.org/amigo/term/GO:0006816	402	10	3.69051	2.70965	0.00402746	2.39497	0.734597	148;777;1141;2903;2906;5138;5987;8291;259232;728215	ADRA1A;CHRNB2;GRIN2D;DYSF;FAM155A;GRIN2A;CACNA1E;PDE2A;NALCN;TRIM27		GO:0001505	regulation of neurotransmitter levels	http://amigo.geneontology.org/amigo/term/GO:0001505	335	6	1.68847	3.55352	0.00689417	0.697788	148;1141;2903;6854;8224;57030	SLC17A7;SYN3;SYN2;CHRNB2;GRIN2A;ADRA1A		GO:0006787	porphyrin-containing compound catabolic process	http://amigo.geneontology.org/amigo/term/GO:0006787	7	1	0.0147006	68.0245	0.0146109	1	3163	HMOX2
GO:0097479	synaptic vesicle localization	http://amigo.geneontology.org/amigo/term/GO:0097479	164	6	1.50558	3.98517	0.00407414	2.38996	0.734597	148;1141;1759;3800;6854;8224	DNM1;ADRA1A;CHRNB2;SYN2;KIF5C;SYN3		GO:0070838	divalent metal ion transport	http://amigo.geneontology.org/amigo/term/GO:0070838	448	7	2.25801	3.10007	0.00740661	0.708774	148;777;1141;2903;2906;5987;8291	GRIN2D;TRIM27;DYSF;CACNA1E;CHRNB2;GRIN2A;ADRA1A		GO:0042167	heme catabolic process	http://amigo.geneontology.org/amigo/term/GO:0042167	7	1	0.0147006	68.0245	0.0146109	1	3163	HMOX2
GO:0010975	regulation of neuron projection development	http://amigo.geneontology.org/amigo/term/GO:0010975	475	11	4.36067	2.52255	0.0044493	2.35171	0.734597	322;1141;1902;5911;23189;51704;51761;65249;79791;85358;91584	LPAR1;GPRC5B;FBXO31;CHRNB2;KANK1;RAP2A;SHANK3;ATP8A2;PLXNA4;ZSWIM4;APBB1		GO:0030198	extracellular matrix organization	http://amigo.geneontology.org/amigo/term/GO:0030198	347	6	1.74895	3.43063	0.0081328	0.739353	1289;2113;3914;7837;8516;9509	ETS1;PXDN;LAMB3;COL5A1;ADAMTS2;ITGA8		GO:0046149	pigment catabolic process	http://amigo.geneontology.org/amigo/term/GO:0046149	7	1	0.0147006	68.0245	0.0146109	1	3163	HMOX2
GO:0042552	myelination	http://amigo.geneontology.org/amigo/term/GO:0042552	117	5	1.0741	4.65505	0.00448923	2.34783	0.734597	1902;4155;4664;9639;51090	LPAR1;ARHGEF10;MBP;NAB1;PLLP		GO:0034220	ion transmembrane transport	http://amigo.geneontology.org/amigo/term/GO:0034220	1100	12	5.54422	2.16442	0.00886824	0.76782	495;777;1141;1804;2903;2906;3736;3755;3778;8291;57030;85358	SHANK3;SLC17A7;ATP4A;GRIN2D;KCNG1;KCNA1;DYSF;DPP6;CACNA1E;CHRNB2;GRIN2A;KCNMA1		GO:0090240	positive regulation of histone H4 acetylation	http://amigo.geneontology.org/amigo/term/GO:0090240	7	1	0.0147006	68.0245	0.0146109	1	672	BRCA1
GO:0007422	peripheral nervous system development	http://amigo.geneontology.org/amigo/term/GO:0007422	74	4	0.679347	5.88801	0.00477623	2.32091	0.734597	4664;9480;9639;91584	ARHGEF10;NAB1;ONECUT2;PLXNA4		GO:0030029	actin filament-based process	http://amigo.geneontology.org/amigo/term/GO:0030029	715	9	3.60374	2.4974	0.00977776	0.788509	1902;5911;5987;9172;9564;10083;23189;85358;399687	SHANK3;LPAR1;USH1C;TRIM27;RAP2A;KANK1;MYO18A;MYOM2;BCAR1		GO:2000617	positive regulation of histone H3-K9 acetylation	http://amigo.geneontology.org/amigo/term/GO:2000617	7	1	0.0147006	68.0245	0.0146109	1	672	BRCA1
GO:0008366	axon ensheathment	http://amigo.geneontology.org/amigo/term/GO:0008366	119	5	1.09246	4.57681	0.00482278	2.3167	0.734597	1902;4155;4664;9639;51090	LPAR1;ARHGEF10;MBP;NAB1;PLLP		GO:0061564	axon development	http://amigo.geneontology.org/amigo/term/GO:0061564	490	7	2.4697	2.83435	0.0117707	0.866476	322;1141;3800;51761;64919;65249;85358	SHANK3;BCL11B;ZSWIM4;ATP8A2;APBB1;CHRNB2;KIF5C		GO:2000618	regulation of histone H4-K16 acetylation	http://amigo.geneontology.org/amigo/term/GO:2000618	7	1	0.0147006	68.0245	0.0146109	1	672	BRCA1
GO:0007272	ensheathment of neurons	http://amigo.geneontology.org/amigo/term/GO:0007272	119	5	1.09246	4.57681	0.00482278	2.3167	0.734597	1902;4155;4664;9639;51090	LPAR1;ARHGEF10;MBP;NAB1;PLLP		GO:0048699	generation of neurons	http://amigo.geneontology.org/amigo/term/GO:0048699	1454	14	7.32845	1.91036	0.0134753	0.935143	322;1141;1902;3736;3800;5911;9480;10083;23189;51761;64919;65249;79791;85358	SHANK3;ONECUT2;LPAR1;BCL11B;ZSWIM4;USH1C;RAP2A;KCNA1;ATP8A2;APBB1;KANK1;CHRNB2;FBXO31;KIF5C		GO:0010760	negative regulation of macrophage chemotaxis	http://amigo.geneontology.org/amigo/term/GO:0010760	7	1	0.0147006	68.0245	0.0146109	1	4282	MIF
GO:0048812	neuron projection morphogenesis	http://amigo.geneontology.org/amigo/term/GO:0048812	622	13	5.71019	2.27663	0.00485389	2.31391	0.734597	322;1141;3800;3925;5911;8660;9846;51761;64919;65249;79791;85358;91584	FBXO31;CHRNB2;IRS2;BCL11B;GAB2;RAP2A;SHANK3;KIF5C;STMN1;ATP8A2;PLXNA4;ZSWIM4;APBB1		GO:0030182	neuron differentiation	http://amigo.geneontology.org/amigo/term/GO:0030182	1313	13	6.61778	1.9644	0.0139269	0.959165	322;1141;1902;3800;5911;9480;10083;23189;51761;64919;65249;79791;85358	SHANK3;ONECUT2;LPAR1;BCL11B;ZSWIM4;USH1C;RAP2A;ATP8A2;APBB1;KANK1;CHRNB2;FBXO31;KIF5C		GO:2000343	positive regulation of chemokine (C-X-C motif) ligand 2 production	http://amigo.geneontology.org/amigo/term/GO:2000343	7	1	0.0147006	68.0245	0.0146109	1	4282	MIF
GO:0032989	cellular component morphogenesis	http://amigo.geneontology.org/amigo/term/GO:0032989	1082	19	9.93316	1.91279	0.00486184	2.3132	0.734597	322;1141;1902;3800;3925;5911;8516;8660;8874;9172;9846;23189;50507;51761;64919;65249;79791;85358;91584	LPAR1;MYOM2;FBXO31;CHRNB2;IRS2;BCL11B;ARHGEF7;KANK1;GAB2;RAP2A;SHANK3;NOX4;KIF5C;ITGA8;STMN1;ATP8A2;PLXNA4;ZSWIM4;APBB1		GO:0060284	regulation of cell development	http://amigo.geneontology.org/amigo/term/GO:0060284	895	10	4.51098	2.21681	0.0143279	0.97205	322;1141;1902;5911;23189;51761;64919;65249;79791;85358	SHANK3;LPAR1;BCL11B;ZSWIM4;RAP2A;ATP8A2;APBB1;KANK1;CHRNB2;FBXO31		GO:0072319	vesicle uncoating	http://amigo.geneontology.org/amigo/term/GO:0072319	7	1	0.0147006	68.0245	0.0146109	1	9829	DNAJC6
GO:0035690	cellular response to drug	http://amigo.geneontology.org/amigo/term/GO:0035690	349	9	3.20395	2.80903	0.0049811	2.30267	0.734597	672;1141;2113;2551;5138;5151;5911;51510;114907	CHRNB2;GABPA;CHMP5;ETS1;FBXO32;PDE8A;RAP2A;PDE2A;BRCA1		GO:0055085	transmembrane transport	http://amigo.geneontology.org/amigo/term/GO:0055085	1491	14	7.51494	1.86296	0.0164881	1	495;777;1141;1804;2903;2906;3736;3755;3778;6540;8291;9804;57030;85358	TOMM20;SHANK3;SLC17A7;ATP4A;GRIN2D;KCNG1;SLC6A13;KCNA1;DYSF;DPP6;CACNA1E;CHRNB2;GRIN2A;KCNMA1		GO:0090237	regulation of arachidonic acid secretion	http://amigo.geneontology.org/amigo/term/GO:0090237	7	1	0.0147006	68.0245	0.0146109	1	4282	MIF
GO:0070509	calcium ion import	http://amigo.geneontology.org/amigo/term/GO:0070509	75	4	0.688528	5.8095	0.0050099	2.30017	0.734597	777;5987;8291;728215	DYSF;FAM155A;CACNA1E;TRIM27		GO:0006928	movement of cell or subcellular component	http://amigo.geneontology.org/amigo/term/GO:0006928	1967	17	9.91408	1.71473	0.0177037	1	667;1289;1902;2113;3800;3834;5911;8291;9358;9480;9564;23189;64919;65249;79791;85358;399687	SHANK3;ONECUT2;LPAR1;ETS1;ITGBL1;BCL11B;ZSWIM4;RAP2A;DYSF;KIF25;COL5A1;KANK1;DST;FBXO31;MYO18A;BCAR1;KIF5C		GO:0002702	positive regulation of production of molecular mediator of immune response	http://amigo.geneontology.org/amigo/term/GO:0002702	94	2	0.197408	10.1313	0.0165959	1	4282;51704	GPRC5B;MIF
GO:0006813	potassium ion transport	http://amigo.geneontology.org/amigo/term/GO:0006813	229	7	2.1023	3.32968	0.00526125	2.27891	0.735433	495;1804;3736;3755;3778;51305;259232	KCNG1;DPP6;KCNMA1;ATP4A;KCNA1;KCNK9;NALCN		GO:0051648	vesicle localization	http://amigo.geneontology.org/amigo/term/GO:0051648	305	5	1.53726	3.25254	0.0189564	1	148;1141;3800;6854;8224	SYN3;SYN2;CHRNB2;ADRA1A;KIF5C		GO:0033015	tetrapyrrole catabolic process	http://amigo.geneontology.org/amigo/term/GO:0033015	8	1	0.0168007	59.5214	0.0166812	1	3163	HMOX2
GO:0021675	nerve development	http://amigo.geneontology.org/amigo/term/GO:0021675	77	4	0.706888	5.6586	0.0055	2.25964	0.735433	1141;1902;84233;91584	LPAR1;CHRNB2;PLXNA4;TMEM126A		GO:0007155	cell adhesion	http://amigo.geneontology.org/amigo/term/GO:0007155	1369	13	6.90004	1.88405	0.0191036	1	667;1289;2113;3875;3914;4155;8291;8516;9358;9480;9564;23189;170692	ADAMTS18;ONECUT2;MBP;ETS1;KRT18;ITGBL1;DYSF;LAMB3;COL5A1;KANK1;DST;ITGA8;BCAR1		GO:0085020	protein K6-linked ubiquitination	http://amigo.geneontology.org/amigo/term/GO:0085020	8	1	0.0168007	59.5214	0.0166812	1	672	BRCA1
GO:0061564	axon development	http://amigo.geneontology.org/amigo/term/GO:0061564	490	11	4.49838	2.44532	0.00559445	2.25224	0.735433	322;1141;3800;3925;8660;9846;51761;64919;65249;85358;91584	CHRNB2;IRS2;BCL11B;GAB2;SHANK3;KIF5C;STMN1;ATP8A2;PLXNA4;ZSWIM4;APBB1		GO:0040012	regulation of locomotion	http://amigo.geneontology.org/amigo/term/GO:0040012	938	10	4.72771	2.11519	0.0192741	1	1902;2113;5911;5987;8291;9480;9564;23189;65249;79791	ONECUT2;LPAR1;ETS1;ZSWIM4;TRIM27;RAP2A;DYSF;KANK1;FBXO31;BCAR1		GO:0031666	positive regulation of lipopolysaccharide-mediated signaling pathway	http://amigo.geneontology.org/amigo/term/GO:0031666	8	1	0.0168007	59.5214	0.0166812	1	4282	MIF
GO:0010769	regulation of cell morphogenesis involved in differentiation	http://amigo.geneontology.org/amigo/term/GO:0010769	293	8	2.68985	2.97415	0.00571489	2.24299	0.735433	1141;5911;8874;23189;65249;79791;85358;91584	FBXO31;CHRNB2;ARHGEF7;KANK1;RAP2A;SHANK3;PLXNA4;ZSWIM4		GO:0030030	cell projection organization	http://amigo.geneontology.org/amigo/term/GO:0030030	1522	14	7.67119	1.82501	0.0193936	1	322;1141;1902;3800;5911;8516;9480;10083;23189;51761;64919;65249;79791;85358	SHANK3;ONECUT2;LPAR1;BCL11B;ZSWIM4;USH1C;RAP2A;ATP8A2;APBB1;KANK1;CHRNB2;FBXO31;ITGA8;KIF5C		GO:0046600	negative regulation of centriole replication	http://amigo.geneontology.org/amigo/term/GO:0046600	8	1	0.0168007	59.5214	0.0166812	1	672	BRCA1
GO:0051492	regulation of stress fiber assembly	http://amigo.geneontology.org/amigo/term/GO:0051492	78	4	0.716069	5.58606	0.00575664	2.23983	0.735433	1902;3925;9639;50507	LPAR1;ARHGEF10;NOX4;STMN1		GO:0022610	biological adhesion	http://amigo.geneontology.org/amigo/term/GO:0022610	1377	13	6.94036	1.8731	0.0199492	1	667;1289;2113;3875;3914;4155;8291;8516;9358;9480;9564;23189;170692	ADAMTS18;ONECUT2;MBP;ETS1;KRT18;ITGBL1;DYSF;LAMB3;COL5A1;KANK1;DST;ITGA8;BCAR1		GO:1905097	regulation of guanyl-nucleotide exchange factor activity	http://amigo.geneontology.org/amigo/term/GO:1905097	8	1	0.0168007	59.5214	0.0166812	1	3925	STMN1
GO:0031175	neuron projection development	http://amigo.geneontology.org/amigo/term/GO:0031175	940	17	8.62955	1.96998	0.00576828	2.23895	0.735433	322;1141;1902;3800;3925;5911;8660;9846;10083;23189;51704;51761;64919;65249;79791;85358;91584	LPAR1;GPRC5B;FBXO31;CHRNB2;IRS2;BCL11B;KANK1;GAB2;RAP2A;SHANK3;KIF5C;STMN1;ATP8A2;PLXNA4;ZSWIM4;USH1C;APBB1		GO:1905114	cell surface receptor signaling pathway involved in cell-cell signaling	http://amigo.geneontology.org/amigo/term/GO:1905114	559	7	2.81747	2.4845	0.0225951	1	1141;2903;2906;23189;57030;63977;85358	SHANK3;SLC17A7;GRIN2D;PRDM15;KANK1;CHRNB2;GRIN2A		GO:0002367	cytokine production involved in immune response	http://amigo.geneontology.org/amigo/term/GO:0002367	99	2	0.207908	9.61962	0.0182985	1	4282;51704	GPRC5B;MIF
GO:0034220	ion transmembrane transport	http://amigo.geneontology.org/amigo/term/GO:0034220	1100	19	10.0984	1.88149	0.00578688	2.23756	0.735433	495;777;1141;1804;2903;2906;3736;3755;3778;5138;6511;8291;8660;51305;57030;85358;125111;259232;728215	KCNG1;DPP6;KCNMA1;CHRNB2;ATP4A;GJD3;IRS2;GRIN2D;KCNA1;DYSF;KCNK9;FAM155A;GRIN2A;SLC1A6;SHANK3;CACNA1E;PDE2A;NALCN;SLC17A7		GO:0050708	regulation of protein secretion	http://amigo.geneontology.org/amigo/term/GO:0050708	436	6	2.19753	2.73034	0.0227286	1	322;777;3382;4155;5987;399687	MBP;TRIM27;ICA1;APBB1;CACNA1E;MYO18A		GO:0017062	respiratory chain complex III assembly	http://amigo.geneontology.org/amigo/term/GO:0017062	9	1	0.0189008	52.9079	0.0187472	1	7381	UQCRB
GO:0046578	regulation of Ras protein signal transduction	http://amigo.geneontology.org/amigo/term/GO:0046578	234	7	2.14821	3.25853	0.00590547	2.22875	0.735433	148;1902;3925;8660;8874;9639;23189	LPAR1;ARHGEF10;ADRA1A;IRS2;ARHGEF7;KANK1;STMN1		GO:0060073	micturition	http://amigo.geneontology.org/amigo/term/GO:0060073	7	3	0.0352814	85.0306	4.26069e-06	0.038734	148;1141;3778	CHRNB2;ADRA1A;KCNMA1		GO:0034551	mitochondrial respiratory chain complex III assembly	http://amigo.geneontology.org/amigo/term/GO:0034551	9	1	0.0189008	52.9079	0.0187472	1	7381	UQCRB
GO:0072583	clathrin-dependent endocytosis	http://amigo.geneontology.org/amigo/term/GO:0072583	41	3	0.376395	7.97035	0.00626491	2.20309	0.759391	1211;1759;9829	DNM1;DNAJC6;CLTA		GO:0098916	anterograde trans-synaptic signaling	http://amigo.geneontology.org/amigo/term/GO:0098916	685	13	3.45254	3.76535	3.6169e-05	0.0665272	148;777;1141;2903;2906;3736;4155;6854;8224;9568;54899;57030;85358	SHANK3;SLC17A7;MBP;SYN3;GRIN2D;PXK;KCNA1;SYN2;CACNA1E;CHRNB2;GRIN2A;ADRA1A;GABBR2		GO:0060907	positive regulation of macrophage cytokine production	http://amigo.geneontology.org/amigo/term/GO:0060907	9	1	0.0189008	52.9079	0.0187472	1	51704	GPRC5B
GO:0051493	regulation of cytoskeleton organization	http://amigo.geneontology.org/amigo/term/GO:0051493	500	11	4.59018	2.39642	0.00647934	2.18847	0.775049	672;1902;3834;3925;5987;9639;23189;23299;50507;51510;85358	LPAR1;ARHGEF10;CHMP5;KANK1;KIF25;BICD2;SHANK3;NOX4;STMN1;BRCA1;TRIM27		GO:0099537	trans-synaptic signaling	http://amigo.geneontology.org/amigo/term/GO:0099537	693	13	3.49286	3.72188	4.0775e-05	0.0665272	148;777;1141;2903;2906;3736;4155;6854;8224;9568;54899;57030;85358	SHANK3;SLC17A7;MBP;SYN3;GRIN2D;PXK;KCNA1;SYN2;CACNA1E;CHRNB2;GRIN2A;ADRA1A;GABBR2		GO:2000341	regulation of chemokine (C-X-C motif) ligand 2 production	http://amigo.geneontology.org/amigo/term/GO:2000341	9	1	0.0189008	52.9079	0.0187472	1	4282	MIF
GO:0031346	positive regulation of cell projection organization	http://amigo.geneontology.org/amigo/term/GO:0031346	365	9	3.35083	2.6859	0.00662456	2.17884	0.776283	322;1902;8874;51704;51761;55329;79791;85358;91584	LPAR1;MNS1;GPRC5B;FBXO31;ARHGEF7;SHANK3;ATP8A2;PLXNA4;APBB1		GO:0060079	excitatory postsynaptic potential	http://amigo.geneontology.org/amigo/term/GO:0060079	99	5	0.49898	10.0204	0.000142286	0.16169	1141;2903;2906;57030;85358	SHANK3;SLC17A7;GRIN2D;CHRNB2;GRIN2A		GO:2000317	negative regulation of T-helper 17 type immune response	http://amigo.geneontology.org/amigo/term/GO:2000317	9	1	0.0189008	52.9079	0.0187472	1	84695	LOXL3
GO:0098662	inorganic cation transmembrane transport	http://amigo.geneontology.org/amigo/term/GO:0098662	722	14	6.62823	2.11218	0.00670748	2.17344	0.776283	495;777;1804;2903;2906;3736;3755;3778;5138;8291;51305;57030;259232;728215	KCNG1;DPP6;KCNMA1;ATP4A;GRIN2D;KCNA1;DYSF;KCNK9;FAM155A;GRIN2A;CACNA1E;PDE2A;NALCN;SLC17A7		GO:0050905	neuromuscular process	http://amigo.geneontology.org/amigo/term/GO:0050905	107	5	0.539302	9.27125	0.000204936	0.173824	2903;2906;3736;10083;51761	GRIN2D;USH1C;KCNA1;ATP8A2;GRIN2A		GO:2000320	negative regulation of T-helper 17 cell differentiation	http://amigo.geneontology.org/amigo/term/GO:2000320	9	1	0.0189008	52.9079	0.0187472	1	84695	LOXL3
GO:0031032	actomyosin structure organization	http://amigo.geneontology.org/amigo/term/GO:0031032	184	6	1.68919	3.552	0.00707609	2.15021	0.776283	1902;3925;9172;9639;50507;399687	LPAR1;MYOM2;ARHGEF10;MYO18A;NOX4;STMN1		GO:0099565	chemical synaptic transmission, postsynaptic	http://amigo.geneontology.org/amigo/term/GO:0099565	107	5	0.539302	9.27125	0.000204936	0.173824	1141;2903;2906;57030;85358	SHANK3;SLC17A7;GRIN2D;CHRNB2;GRIN2A		GO:0090148	membrane fission	http://amigo.geneontology.org/amigo/term/GO:0090148	9	1	0.0189008	52.9079	0.0187472	1	4599	MX1
GO:0098655	cation transmembrane transport	http://amigo.geneontology.org/amigo/term/GO:0098655	810	15	7.4361	2.01719	0.00762552	2.11773	0.818647	495;777;1804;2903;2906;3736;3755;3778;5138;8291;51305;57030;85358;259232;728215	KCNG1;DPP6;KCNMA1;ATP4A;GRIN2D;KCNA1;DYSF;KCNK9;FAM155A;GRIN2A;SHANK3;CACNA1E;PDE2A;NALCN;SLC17A7		GO:0007613	memory	http://amigo.geneontology.org/amigo/term/GO:0007613	111	5	0.559462	8.93715	0.000243215	0.173824	1141;2903;8516;57030;85358	SHANK3;SLC17A7;CHRNB2;ITGA8;GRIN2A		GO:0022904	respiratory electron transport chain	http://amigo.geneontology.org/amigo/term/GO:0022904	102	2	0.214209	9.33669	0.0193543	1	4712;7381	UQCRB;NDUFB6
GO:0022008	neurogenesis	http://amigo.geneontology.org/amigo/term/GO:0022008	1551	24	14.2387	1.68554	0.00765427	2.1161	0.818647	322;1141;1902;2250;2903;3736;3800;3925;4664;5911;8660;9480;9639;9846;10083;23189;51704;51761;56978;64919;65249;79791;85358;91584	LPAR1;GPRC5B;FBXO31;ARHGEF10;CHRNB2;IRS2;BCL11B;KANK1;KCNA1;GAB2;GRIN2A;FGF5;NAB1;RAP2A;ONECUT2;SHANK3;PRDM8;KIF5C;STMN1;ATP8A2;PLXNA4;ZSWIM4;USH1C;APBB1		GO:0045794	negative regulation of cell volume	http://amigo.geneontology.org/amigo/term/GO:0045794	5	2	0.025201	79.3619	0.000248566	0.173824	3778;85358	SHANK3;KCNMA1		GO:0008630	intrinsic apoptotic signaling pathway in response to DNA damage	http://amigo.geneontology.org/amigo/term/GO:0008630	103	2	0.216309	9.24605	0.0197118	1	672;4282	BRCA1;MIF
GO:0007010	cytoskeleton organization	http://amigo.geneontology.org/amigo/term/GO:0007010	1300	21	11.9345	1.75961	0.00791755	2.10141	0.824805	672;1902;3834;3875;3925;5911;5987;9053;9172;9564;9639;10083;23189;23299;50507;51510;51761;79658;85358;344148;399687	LPAR1;MYOM2;ARHGEF10;CHMP5;KANK1;MYO18A;ARHGAP10;MAP7;KRT18;KIF25;BICD2;NCKAP5;RAP2A;SHANK3;NOX4;BCAR1;STMN1;ATP8A2;USH1C;BRCA1;TRIM27		GO:0001964	startle response	http://amigo.geneontology.org/amigo/term/GO:0001964	28	3	0.141126	21.2577	0.000369434	0.184334	2903;2906;3736	GRIN2D;KCNA1;GRIN2A		GO:0030330	DNA damage response, signal transduction by p53 class mediator	http://amigo.geneontology.org/amigo/term/GO:0030330	105	2	0.220509	9.06993	0.0204352	1	672;4282	BRCA1;MIF
GO:0006890	retrograde vesicle-mediated transport, Golgi to ER	http://amigo.geneontology.org/amigo/term/GO:0006890	86	4	0.789512	5.06642	0.0081015	2.09143	0.824805	1315;23299;83452;374868	COPB1;ATP9B;BICD2;RAB33B		GO:0043269	regulation of ion transport	http://amigo.geneontology.org/amigo/term/GO:0043269	645	11	3.25093	3.38365	0.000381592	0.184334	777;1141;1804;3736;3755;3778;5987;8291;51761;54899;85358	SHANK3;KCNG1;TRIM27;PXK;KCNA1;DYSF;DPP6;ATP8A2;CACNA1E;CHRNB2;KCNMA1		GO:0051261	protein depolymerization	http://amigo.geneontology.org/amigo/term/GO:0051261	106	2	0.222609	8.98437	0.020801	1	3925;9829	DNAJC6;STMN1
GO:0051494	negative regulation of cytoskeleton organization	http://amigo.geneontology.org/amigo/term/GO:0051494	136	5	1.24853	4.00471	0.00840077	2.07568	0.824805	672;3834;3925;23189;85358	KANK1;KIF25;SHANK3;STMN1;BRCA1		GO:0060322	head development	http://amigo.geneontology.org/amigo/term/GO:0060322	758	12	3.82047	3.14097	0.000399781	0.184334	1141;1902;2113;2903;2906;3736;4155;4331;8516;57030;64919;85358	SHANK3;SLC17A7;MBP;LPAR1;ETS1;GRIN2D;BCL11B;KCNA1;MNAT1;CHRNB2;ITGA8;GRIN2A		GO:0071156	regulation of cell cycle arrest	http://amigo.geneontology.org/amigo/term/GO:0071156	106	2	0.222609	8.98437	0.020801	1	672;4282	BRCA1;MIF
GO:0048814	regulation of dendrite morphogenesis	http://amigo.geneontology.org/amigo/term/GO:0048814	87	4	0.798692	5.00819	0.00843254	2.07404	0.824805	1141;5911;79791;85358	FBXO31;CHRNB2;RAP2A;SHANK3		GO:0050773	regulation of dendrite development	http://amigo.geneontology.org/amigo/term/GO:0050773	139	5	0.700588	7.13686	0.000683567	0.272401	1141;1902;5911;79791;85358	SHANK3;LPAR1;RAP2A;CHRNB2;FBXO31		GO:0010739	positive regulation of protein kinase A signaling	http://amigo.geneontology.org/amigo/term/GO:0010739	10	1	0.0210008	47.6171	0.020809	1	4282	MIF
GO:0070838	divalent metal ion transport	http://amigo.geneontology.org/amigo/term/GO:0070838	448	10	4.1128	2.43143	0.00843767	2.07378	0.824805	148;777;1141;2903;2906;5138;5987;8291;259232;728215	ADRA1A;CHRNB2;GRIN2D;DYSF;FAM155A;GRIN2A;CACNA1E;PDE2A;NALCN;TRIM27		GO:0098976	excitatory chemical synaptic transmission	http://amigo.geneontology.org/amigo/term/GO:0098976	8	2	0.0403216	49.6012	0.000689167	0.272401	2903;2906	GRIN2D;GRIN2A		GO:0034770	histone H4-K20 methylation	http://amigo.geneontology.org/amigo/term/GO:0034770	10	1	0.0210008	47.6171	0.020809	1	672	BRCA1
GO:0072511	divalent inorganic cation transport	http://amigo.geneontology.org/amigo/term/GO:0072511	451	10	4.14035	2.41526	0.00881959	2.05455	0.852967	148;777;1141;2903;2906;5138;5987;8291;259232;728215	ADRA1A;CHRNB2;GRIN2D;DYSF;FAM155A;GRIN2A;CACNA1E;PDE2A;NALCN;TRIM27		GO:0048814	regulation of dendrite morphogenesis	http://amigo.geneontology.org/amigo/term/GO:0048814	87	4	0.438498	9.12206	0.00097258	0.353669	1141;5911;79791;85358	SHANK3;RAP2A;CHRNB2;FBXO31		GO:1905522	negative regulation of macrophage migration	http://amigo.geneontology.org/amigo/term/GO:1905522	10	1	0.0210008	47.6171	0.020809	1	4282	MIF
GO:0048666	neuron development	http://amigo.geneontology.org/amigo/term/GO:0048666	1068	18	9.80463	1.83587	0.00916689	2.03778	0.860123	322;1141;1902;3800;3925;5911;8660;9480;9846;10083;23189;51704;51761;64919;65249;79791;85358;91584	LPAR1;GPRC5B;FBXO31;CHRNB2;IRS2;BCL11B;KANK1;GAB2;RAP2A;ONECUT2;SHANK3;KIF5C;STMN1;ATP8A2;PLXNA4;ZSWIM4;USH1C;APBB1		GO:0050806	positive regulation of synaptic transmission	http://amigo.geneontology.org/amigo/term/GO:0050806	160	5	0.806432	6.20015	0.00128455	0.392969	148;1141;2903;2906;85358	SHANK3;GRIN2D;CHRNB2;GRIN2A;ADRA1A		GO:0032306	regulation of prostaglandin secretion	http://amigo.geneontology.org/amigo/term/GO:0032306	10	1	0.0210008	47.6171	0.020809	1	4282	MIF
GO:0050773	regulation of dendrite development	http://amigo.geneontology.org/amigo/term/GO:0050773	139	5	1.27607	3.91828	0.00918255	2.03704	0.860123	1141;1902;5911;79791;85358	LPAR1;FBXO31;CHRNB2;RAP2A;SHANK3		GO:0031581	hemidesmosome assembly	http://amigo.geneontology.org/amigo/term/GO:0031581	12	2	0.0604824	33.0675	0.00160331	0.411045	667;3914	LAMB3;DST		GO:0032308	positive regulation of prostaglandin secretion	http://amigo.geneontology.org/amigo/term/GO:0032308	10	1	0.0210008	47.6171	0.020809	1	4282	MIF
GO:0000209	protein polyubiquitination	http://amigo.geneontology.org/amigo/term/GO:0000209	255	7	2.34099	2.99018	0.00927203	2.03283	0.860123	672;5987;8291;10517;79791;80176;114907	FBXO31;DYSF;FBXO32;SPSB1;FBXW10;BRCA1;TRIM27		GO:0021554	optic nerve development	http://amigo.geneontology.org/amigo/term/GO:0021554	12	2	0.0604824	33.0675	0.00160331	0.411045	1141;1902	LPAR1;CHRNB2		GO:0046512	sphingosine biosynthetic process	http://amigo.geneontology.org/amigo/term/GO:0046512	10	1	0.0210008	47.6171	0.020809	1	653308	ASAH2B
GO:1901657	glycosyl compound metabolic process	http://amigo.geneontology.org/amigo/term/GO:1901657	141	5	1.29443	3.8627	0.00973078	2.01185	0.875693	4337;5636;8574;51292;127253	GMPR2;AKR7A2;MOCS1;TYW3;PRPSAP2		GO:0006936	muscle contraction	http://amigo.geneontology.org/amigo/term/GO:0006936	339	7	1.70863	4.09685	0.00160514	0.411045	148;1141;3736;3778;8291;9172;51761	KCNA1;DYSF;ATP8A2;CHRNB2;MYOM2;ADRA1A;KCNMA1		GO:0072330	monocarboxylic acid biosynthetic process	http://amigo.geneontology.org/amigo/term/GO:0072330	285	3	0.598524	5.01233	0.0216387	1	672;4282;653308	BRCA1;ASAH2B;MIF
GO:0007411	axon guidance	http://amigo.geneontology.org/amigo/term/GO:0007411	259	7	2.37772	2.944	0.0100463	1.998	0.875693	3800;8660;9846;64919;65249;85358;91584	IRS2;BCL11B;GAB2;SHANK3;KIF5C;PLXNA4;ZSWIM4		GO:0045104	intermediate filament cytoskeleton organization	http://amigo.geneontology.org/amigo/term/GO:0045104	48	3	0.24193	12.4003	0.00181399	0.411045	667;3875;51761	KRT18;ATP8A2;DST		GO:0009126	purine nucleoside monophosphate metabolic process	http://amigo.geneontology.org/amigo/term/GO:0009126	286	3	0.600624	4.99481	0.0218371	1	4712;7381;51292	GMPR2;UQCRB;NDUFB6
GO:0016192	vesicle-mediated transport	http://amigo.geneontology.org/amigo/term/GO:0016192	1942	28	17.8283	1.57054	0.0101248	1.99461	0.875693	148;1141;1211;1315;1759;3163;3800;3875;4126;4282;5987;8291;9829;9846;9950;23071;23299;23673;25963;51454;51510;57030;57182;83452;84695;163882;374868;399687	COPB1;GOLGA5;MANBA;GULP1;DNM1;DNAJC6;CNST;ADRA1A;CHRNB2;CHMP5;MYO18A;LOXL3;GAB2;DYSF;KRT18;ATP9B;BICD2;ANKRD50;ERP44;CLTA;RAB33B;KIF5C;STX12;HMOX2;TRIM27;MIF;SLC17A7;TMEM87A		GO:0019233	sensory perception of pain	http://amigo.geneontology.org/amigo/term/GO:0019233	103	4	0.519141	7.70504	0.00181766	0.411045	1141;2903;2906;3736	GRIN2D;KCNA1;CHRNB2;GRIN2A		GO:0051573	negative regulation of histone H3-K9 methylation	http://amigo.geneontology.org/amigo/term/GO:0051573	11	1	0.0231009	43.2883	0.0228667	1	672	BRCA1
GO:0043149	stress fiber assembly	http://amigo.geneontology.org/amigo/term/GO:0043149	92	4	0.844594	4.736	0.0102206	1.99052	0.875693	1902;3925;9639;50507	LPAR1;ARHGEF10;NOX4;STMN1		GO:0030007	cellular potassium ion homeostasis	http://amigo.geneontology.org/amigo/term/GO:0030007	13	2	0.0655226	30.5238	0.00188863	0.411045	495;3778	ATP4A;KCNMA1		GO:0051574	positive regulation of histone H3-K9 methylation	http://amigo.geneontology.org/amigo/term/GO:0051574	11	1	0.0231009	43.2883	0.0228667	1	672	BRCA1
GO:0030038	contractile actin filament bundle assembly	http://amigo.geneontology.org/amigo/term/GO:0030038	92	4	0.844594	4.736	0.0102206	1.99052	0.875693	1902;3925;9639;50507	LPAR1;ARHGEF10;NOX4;STMN1		GO:0045103	intermediate filament-based process	http://amigo.geneontology.org/amigo/term/GO:0045103	49	3	0.24697	12.1472	0.00192531	0.411045	667;3875;51761	KRT18;ATP8A2;DST		GO:0072567	chemokine (C-X-C motif) ligand 2 production	http://amigo.geneontology.org/amigo/term/GO:0072567	11	1	0.0231009	43.2883	0.0228667	1	4282	MIF
GO:0097485	neuron projection guidance	http://amigo.geneontology.org/amigo/term/GO:0097485	260	7	2.3869	2.93268	0.010247	1.9894	0.875693	3800;8660;9846;64919;65249;85358;91584	IRS2;BCL11B;GAB2;SHANK3;KIF5C;PLXNA4;ZSWIM4		GO:0007512	adult heart development	http://amigo.geneontology.org/amigo/term/GO:0007512	14	2	0.0705628	28.3435	0.0021962	0.434036	148;4331	MNAT1;ADRA1A		GO:0046520	sphingoid biosynthetic process	http://amigo.geneontology.org/amigo/term/GO:0046520	11	1	0.0231009	43.2883	0.0228667	1	653308	ASAH2B
GO:0046580	negative regulation of Ras protein signal transduction	http://amigo.geneontology.org/amigo/term/GO:0046580	49	3	0.449838	6.66907	0.0102664	1.98858	0.875693	148;3925;23189	ADRA1A;KANK1;STMN1		GO:0098655	cation transmembrane transport	http://amigo.geneontology.org/amigo/term/GO:0098655	810	11	4.08256	2.69439	0.00242653	0.456318	495;777;1804;2903;2906;3736;3755;3778;8291;57030;85358	SHANK3;SLC17A7;ATP4A;GRIN2D;KCNG1;KCNA1;DYSF;DPP6;CACNA1E;GRIN2A;KCNMA1		GO:0010454	negative regulation of cell fate commitment	http://amigo.geneontology.org/amigo/term/GO:0010454	11	1	0.0231009	43.2883	0.0228667	1	84695	LOXL3
GO:0030199	collagen fibril organization	http://amigo.geneontology.org/amigo/term/GO:0030199	49	3	0.449838	6.66907	0.0102664	1.98858	0.875693	1289;9509;84695	LOXL3;COL5A1;ADAMTS2		GO:0097091	synaptic vesicle clustering	http://amigo.geneontology.org/amigo/term/GO:0097091	15	2	0.075603	26.454	0.0025258	0.456318	6854;8224	SYN3;SYN2		GO:0009161	ribonucleoside monophosphate metabolic process	http://amigo.geneontology.org/amigo/term/GO:0009161	299	3	0.627925	4.77764	0.0245077	1	4712;7381;51292	GMPR2;UQCRB;NDUFB6
GO:0006935	chemotaxis	http://amigo.geneontology.org/amigo/term/GO:0006935	613	12	5.62757	2.13236	0.0109933	1.95887	0.905243	1902;3800;4282;8291;8660;9097;9564;9846;64919;65249;85358;91584	LPAR1;IRS2;BCL11B;GAB2;DYSF;USP14;SHANK3;BCAR1;KIF5C;PLXNA4;ZSWIM4;MIF		GO:0048666	neuron development	http://amigo.geneontology.org/amigo/term/GO:0048666	1068	13	5.38294	2.41504	0.00255286	0.456318	322;1141;1902;3800;5911;9480;10083;23189;51761;64919;65249;79791;85358	SHANK3;ONECUT2;LPAR1;BCL11B;ZSWIM4;USH1C;RAP2A;ATP8A2;APBB1;KANK1;CHRNB2;FBXO31;KIF5C		GO:0002903	negative regulation of B cell apoptotic process	http://amigo.geneontology.org/amigo/term/GO:0002903	12	1	0.025201	39.681	0.0249201	1	4282	MIF
GO:0010976	positive regulation of neuron projection development	http://amigo.geneontology.org/amigo/term/GO:0010976	264	7	2.42362	2.88825	0.0110793	1.95549	0.905243	322;1902;51704;51761;79791;85358;91584	LPAR1;GPRC5B;FBXO31;SHANK3;ATP8A2;PLXNA4;APBB1		GO:0007417	central nervous system development	http://amigo.geneontology.org/amigo/term/GO:0007417	949	12	4.78315	2.50881	0.00276829	0.483971	1141;1902;2113;2903;2906;3736;4155;4331;8516;57030;64919;85358	SHANK3;SLC17A7;MBP;LPAR1;ETS1;GRIN2D;BCL11B;KCNA1;MNAT1;CHRNB2;ITGA8;GRIN2A		GO:0010826	negative regulation of centrosome duplication	http://amigo.geneontology.org/amigo/term/GO:0010826	12	1	0.025201	39.681	0.0249201	1	672	BRCA1
GO:0007266	Rho protein signal transduction	http://amigo.geneontology.org/amigo/term/GO:0007266	203	6	1.86361	3.21955	0.0111728	1.95184	0.905243	148;1902;3925;8874;9639;23189	LPAR1;ARHGEF10;ADRA1A;ARHGEF7;KANK1;STMN1		GO:0032989	cellular component morphogenesis	http://amigo.geneontology.org/amigo/term/GO:0032989	1082	13	5.4535	2.38379	0.00285851	0.490316	322;1141;1902;3800;5911;8516;9172;23189;51761;64919;65249;79791;85358	SHANK3;LPAR1;BCL11B;ZSWIM4;RAP2A;ATP8A2;APBB1;KANK1;CHRNB2;FBXO31;ITGA8;MYOM2;KIF5C		GO:1904424	regulation of GTP binding	http://amigo.geneontology.org/amigo/term/GO:1904424	12	1	0.025201	39.681	0.0249201	1	3925	STMN1
GO:0099003	vesicle-mediated transport in synapse	http://amigo.geneontology.org/amigo/term/GO:0099003	203	6	1.86361	3.21955	0.0111728	1.95184	0.905243	148;1141;1759;3800;9829;57030	DNM1;DNAJC6;ADRA1A;CHRNB2;KIF5C;SLC17A7		GO:0071804	cellular potassium ion transport	http://amigo.geneontology.org/amigo/term/GO:0071804	202	5	1.01812	4.91101	0.00354286	0.544632	495;1804;3736;3755;3778	ATP4A;KCNG1;KCNA1;DPP6;KCNMA1		GO:0070493	thrombin-activated receptor signaling pathway	http://amigo.geneontology.org/amigo/term/GO:0070493	12	1	0.025201	39.681	0.0249201	1	3925	STMN1
GO:0042330	taxis	http://amigo.geneontology.org/amigo/term/GO:0042330	615	12	5.64593	2.12543	0.011259	1.9485	0.905243	1902;3800;4282;8291;8660;9097;9564;9846;64919;65249;85358;91584	LPAR1;IRS2;BCL11B;GAB2;DYSF;USP14;SHANK3;BCAR1;KIF5C;PLXNA4;ZSWIM4;MIF		GO:0071805	potassium ion transmembrane transport	http://amigo.geneontology.org/amigo/term/GO:0071805	202	5	1.01812	4.91101	0.00354286	0.544632	495;1804;3736;3755;3778	ATP4A;KCNG1;KCNA1;DPP6;KCNMA1		GO:0031115	negative regulation of microtubule polymerization	http://amigo.geneontology.org/amigo/term/GO:0031115	12	1	0.025201	39.681	0.0249201	1	3925	STMN1
GO:0048488	synaptic vesicle endocytosis	http://amigo.geneontology.org/amigo/term/GO:0048488	51	3	0.468199	6.40754	0.0114512	1.94115	0.905243	1759;9829;57030	DNM1;DNAJC6;SLC17A7		GO:0007163	establishment or maintenance of cell polarity	http://amigo.geneontology.org/amigo/term/GO:0007163	203	5	1.02316	4.88682	0.00361818	0.544632	667;3834;5911;23189;399687	RAP2A;KIF25;KANK1;DST;MYO18A		GO:0006670	sphingosine metabolic process	http://amigo.geneontology.org/amigo/term/GO:0006670	12	1	0.025201	39.681	0.0249201	1	653308	ASAH2B
GO:0050920	regulation of chemotaxis	http://amigo.geneontology.org/amigo/term/GO:0050920	205	6	1.88198	3.18814	0.0116846	1.93239	0.9079	1902;4282;8291;9097;65249;91584	LPAR1;DYSF;USP14;PLXNA4;ZSWIM4;MIF		GO:0010769	regulation of cell morphogenesis involved in differentiation	http://amigo.geneontology.org/amigo/term/GO:0010769	293	6	1.47678	4.0629	0.0036218	0.544632	1141;5911;23189;65249;79791;85358	SHANK3;ZSWIM4;RAP2A;KANK1;CHRNB2;FBXO31		GO:0072540	T-helper 17 cell lineage commitment	http://amigo.geneontology.org/amigo/term/GO:0072540	12	1	0.025201	39.681	0.0249201	1	84695	LOXL3
GO:0051496	positive regulation of stress fiber assembly	http://amigo.geneontology.org/amigo/term/GO:0051496	52	3	0.477379	6.28431	0.0120719	1.91822	0.930049	1902;9639;50507	LPAR1;ARHGEF10;NOX4		GO:0048812	neuron projection morphogenesis	http://amigo.geneontology.org/amigo/term/GO:0048812	622	9	3.13501	2.87081	0.00403963	0.56838	322;1141;3800;5911;51761;64919;65249;79791;85358	SHANK3;BCL11B;ZSWIM4;RAP2A;ATP8A2;APBB1;CHRNB2;FBXO31;KIF5C		GO:0032802	low-density lipoprotein particle receptor catabolic process	http://amigo.geneontology.org/amigo/term/GO:0032802	13	1	0.0273011	36.6286	0.0269693	1	1211	CLTA
GO:0040012	regulation of locomotion	http://amigo.geneontology.org/amigo/term/GO:0040012	938	16	8.61118	1.85805	0.0124276	1.90561	0.938389	1902;2113;4282;5911;5987;8291;8660;8874;9097;9480;9564;23189;50507;65249;79791;91584	LPAR1;FBXO31;IRS2;ARHGEF7;KANK1;ETS1;DYSF;USP14;RAP2A;ONECUT2;NOX4;BCAR1;PLXNA4;ZSWIM4;TRIM27;MIF		GO:0021756	striatum development	http://amigo.geneontology.org/amigo/term/GO:0021756	19	2	0.0957638	20.8847	0.00406002	0.56838	64919;85358	SHANK3;BCL11B		GO:0090239	regulation of histone H4 acetylation	http://amigo.geneontology.org/amigo/term/GO:0090239	13	1	0.0273011	36.6286	0.0269693	1	672	BRCA1
GO:0036092	phosphatidylinositol-3-phosphate biosynthetic process	http://amigo.geneontology.org/amigo/term/GO:0036092	53	3	0.486559	6.16574	0.0127116	1.8958	0.938389	2250;8660;9846	IRS2;GAB2;FGF5		GO:0006071	glycerol metabolic process	http://amigo.geneontology.org/amigo/term/GO:0006071	19	2	0.0957638	20.8847	0.00406002	0.56838	8291;256356	DYSF;GK5		GO:0072425	signal transduction involved in G2 DNA damage checkpoint	http://amigo.geneontology.org/amigo/term/GO:0072425	13	1	0.0273011	36.6286	0.0269693	1	672	BRCA1
GO:0030036	actin cytoskeleton organization	http://amigo.geneontology.org/amigo/term/GO:0030036	626	12	5.74691	2.08808	0.0128103	1.89244	0.938389	1902;3925;5911;5987;9172;9564;9639;10083;23189;50507;85358;399687	LPAR1;MYOM2;ARHGEF10;KANK1;MYO18A;RAP2A;SHANK3;NOX4;BCAR1;STMN1;USH1C;TRIM27		GO:1990778	protein localization to cell periphery	http://amigo.geneontology.org/amigo/term/GO:1990778	301	6	1.5171	3.95491	0.00412976	0.56838	1804;2903;3875;5911;54585;163882	KRT18;RAP2A;DPP6;CNST;LZTFL1;GRIN2A		GO:2000615	regulation of histone H3-K9 acetylation	http://amigo.geneontology.org/amigo/term/GO:2000615	13	1	0.0273011	36.6286	0.0269693	1	672	BRCA1
GO:0007264	small GTPase mediated signal transduction	http://amigo.geneontology.org/amigo/term/GO:0007264	552	11	5.06756	2.17067	0.012991	1.88636	0.938389	148;1902;3925;5911;8660;8874;9639;23189;58504;79658;83452	LPAR1;ARHGEF10;ADRA1A;IRS2;ARHGEF7;KANK1;ARHGAP10;ARHGAP22;RAB33B;RAP2A;STMN1		GO:0030010	establishment of cell polarity	http://amigo.geneontology.org/amigo/term/GO:0030010	132	4	0.665307	6.01227	0.00444963	0.583958	3834;5911;23189;399687	RAP2A;KIF25;KANK1;MYO18A		GO:2001044	regulation of integrin-mediated signaling pathway	http://amigo.geneontology.org/amigo/term/GO:2001044	13	1	0.0273011	36.6286	0.0269693	1	84695	LOXL3
GO:0045664	regulation of neuron differentiation	http://amigo.geneontology.org/amigo/term/GO:0045664	628	12	5.76527	2.08143	0.0131092	1.88243	0.938389	322;1141;1902;5911;23189;51704;51761;64919;65249;79791;85358;91584	LPAR1;GPRC5B;FBXO31;CHRNB2;BCL11B;KANK1;RAP2A;SHANK3;ATP8A2;PLXNA4;ZSWIM4;APBB1		GO:1900273	positive regulation of long-term synaptic potentiation	http://amigo.geneontology.org/amigo/term/GO:1900273	20	2	0.100804	19.8405	0.00449643	0.583958	2903;85358	SHANK3;GRIN2A		GO:0006122	mitochondrial electron transport, ubiquinol to cytochrome c	http://amigo.geneontology.org/amigo/term/GO:0006122	13	1	0.0273011	36.6286	0.0269693	1	7381	UQCRB
GO:0006812	cation transport	http://amigo.geneontology.org/amigo/term/GO:0006812	1111	18	10.1994	1.76481	0.0133688	1.87391	0.942253	148;495;777;1141;1804;2903;2906;3736;3755;3778;5138;5987;8291;51305;57030;85358;259232;728215	KCNG1;DPP6;KCNMA1;ADRA1A;CHRNB2;ATP4A;GRIN2D;KCNA1;DYSF;KCNK9;FAM155A;GRIN2A;SHANK3;CACNA1E;PDE2A;NALCN;TRIM27;SLC17A7		GO:0007588	excretion	http://amigo.geneontology.org/amigo/term/GO:0007588	67	3	0.337694	8.8838	0.00469095	0.591476	148;1141;3778	CHRNB2;ADRA1A;KCNMA1		GO:0032310	prostaglandin secretion	http://amigo.geneontology.org/amigo/term/GO:0032310	13	1	0.0273011	36.6286	0.0269693	1	4282	MIF
GO:0070206	protein trimerization	http://amigo.geneontology.org/amigo/term/GO:0070206	54	3	0.49574	6.05156	0.0133704	1.87385	0.942253	4282;5987;197259	MLKL;TRIM27;MIF		GO:1900006	positive regulation of dendrite development	http://amigo.geneontology.org/amigo/term/GO:1900006	68	3	0.342734	8.75315	0.0048898	0.591476	1902;79791;85358	SHANK3;LPAR1;FBXO31		GO:0070986	left/right axis specification	http://amigo.geneontology.org/amigo/term/GO:0070986	13	1	0.0273011	36.6286	0.0269693	1	55329	MNS1
GO:0007229	integrin-mediated signaling pathway	http://amigo.geneontology.org/amigo/term/GO:0007229	101	4	0.927217	4.31398	0.0140233	1.85315	0.967531	8516;9358;9564;84695	ITGBL1;LOXL3;BCAR1;ITGA8		GO:0016358	dendrite development	http://amigo.geneontology.org/amigo/term/GO:0016358	219	5	1.1038	4.52979	0.00498571	0.591476	1141;1902;5911;79791;85358	SHANK3;LPAR1;RAP2A;CHRNB2;FBXO31		GO:0006119	oxidative phosphorylation	http://amigo.geneontology.org/amigo/term/GO:0006119	124	2	0.26041	7.68018	0.0278441	1	4712;7381	UQCRB;NDUFB6
GO:0061098	positive regulation of protein tyrosine kinase activity	http://amigo.geneontology.org/amigo/term/GO:0061098	55	3	0.50492	5.94153	0.0140484	1.85237	0.967531	148;50507;51704	GPRC5B;ADRA1A;NOX4		GO:0050804	modulation of chemical synaptic transmission	http://amigo.geneontology.org/amigo/term/GO:0050804	416	7	2.09672	3.33854	0.00499411	0.591476	148;1141;2903;2906;8224;54899;85358	SHANK3;SYN3;GRIN2D;PXK;CHRNB2;GRIN2A;ADRA1A		GO:1903351	cellular response to dopamine	http://amigo.geneontology.org/amigo/term/GO:1903351	14	1	0.0294012	34.0122	0.0290143	1	2551	GABPA
GO:0051058	negative regulation of small GTPase mediated signal transduction	http://amigo.geneontology.org/amigo/term/GO:0051058	55	3	0.50492	5.94153	0.0140484	1.85237	0.967531	148;3925;23189	ADRA1A;KANK1;STMN1		GO:0099177	regulation of trans-synaptic signaling	http://amigo.geneontology.org/amigo/term/GO:0099177	417	7	2.10176	3.33054	0.00505904	0.591476	148;1141;2903;2906;8224;54899;85358	SHANK3;SYN3;GRIN2D;PXK;CHRNB2;GRIN2A;ADRA1A		GO:0033147	negative regulation of intracellular estrogen receptor signaling pathway	http://amigo.geneontology.org/amigo/term/GO:0033147	14	1	0.0294012	34.0122	0.0290143	1	672	BRCA1
GO:1903530	regulation of secretion by cell	http://amigo.geneontology.org/amigo/term/GO:1903530	714	13	6.55478	1.98328	0.0144488	1.84017	0.97299	148;322;777;1141;3382;4155;4282;5987;8660;8874;9846;83452;399687	ADRA1A;CHRNB2;IRS2;ARHGEF7;MYO18A;GAB2;MBP;ICA1;RAB33B;CACNA1E;APBB1;TRIM27;MIF		GO:0048813	dendrite morphogenesis	http://amigo.geneontology.org/amigo/term/GO:0048813	137	4	0.690508	5.79284	0.00507481	0.591476	1141;5911;79791;85358	SHANK3;RAP2A;CHRNB2;FBXO31		GO:0046606	negative regulation of centrosome cycle	http://amigo.geneontology.org/amigo/term/GO:0046606	14	1	0.0294012	34.0122	0.0290143	1	672	BRCA1
GO:0046605	regulation of centrosome cycle	http://amigo.geneontology.org/amigo/term/GO:0046605	56	3	0.514101	5.83543	0.0147456	1.83134	0.985678	672;3834;51510	CHMP5;KIF25;BRCA1		GO:0007423	sensory organ development	http://amigo.geneontology.org/amigo/term/GO:0007423	531	8	2.67635	2.98915	0.00526671	0.606072	1289;8516;9172;10083;51761;57030;64919;170692	ADAMTS18;SLC17A7;BCL11B;USH1C;COL5A1;ATP8A2;ITGA8;MYOM2		GO:0010935	regulation of macrophage cytokine production	http://amigo.geneontology.org/amigo/term/GO:0010935	14	1	0.0294012	34.0122	0.0290143	1	51704	GPRC5B
GO:0032940	secretion by cell	http://amigo.geneontology.org/amigo/term/GO:0032940	1472	22	13.5135	1.628	0.0154507	1.81105	1	148;322;777;1141;1315;3163;3382;4126;4155;4282;5987;6511;6854;8224;8291;8660;8874;9846;23071;57030;83452;399687	COPB1;MANBA;ADRA1A;CHRNB2;IRS2;ARHGEF7;MYO18A;GAB2;DYSF;MBP;ICA1;ERP44;RAB33B;SYN2;SLC1A6;SYN3;CACNA1E;APBB1;HMOX2;TRIM27;MIF;SLC17A7		GO:0019400	alditol metabolic process	http://amigo.geneontology.org/amigo/term/GO:0019400	22	2	0.110884	18.0368	0.00543115	0.613038	8291;256356	DYSF;GK5		GO:0009313	oligosaccharide catabolic process	http://amigo.geneontology.org/amigo/term/GO:0009313	14	1	0.0294012	34.0122	0.0290143	1	4126	MANBA
GO:0040011	locomotion	http://amigo.geneontology.org/amigo/term/GO:0040011	1738	25	15.9555	1.56686	0.0155171	1.80919	1	1289;1902;2113;2903;3800;4282;5911;5987;8291;8660;8874;9097;9358;9480;9564;9846;23189;50507;64919;65249;79791;85358;91584;93185;399687	LPAR1;IGSF8;FBXO31;IRS2;ITGBL1;BCL11B;ARHGEF7;KANK1;MYO18A;GAB2;ETS1;DYSF;GRIN2A;COL5A1;USP14;RAP2A;ONECUT2;SHANK3;NOX4;BCAR1;KIF5C;PLXNA4;ZSWIM4;TRIM27;MIF		GO:0003012	muscle system process	http://amigo.geneontology.org/amigo/term/GO:0003012	423	7	2.13201	3.28329	0.00546211	0.613038	148;1141;3736;3778;8291;9172;51761	KCNA1;DYSF;ATP8A2;CHRNB2;MYOM2;ADRA1A;KCNMA1		GO:0009123	nucleoside monophosphate metabolic process	http://amigo.geneontology.org/amigo/term/GO:0009123	321	3	0.674127	4.4502	0.029415	1	4712;7381;51292	GMPR2;UQCRB;NDUFB6
GO:0050806	positive regulation of synaptic transmission	http://amigo.geneontology.org/amigo/term/GO:0050806	160	5	1.46886	3.404	0.016098	1.79323	1	148;1141;2903;2906;85358	ADRA1A;CHRNB2;GRIN2D;GRIN2A;SHANK3		GO:0010996	response to auditory stimulus	http://amigo.geneontology.org/amigo/term/GO:0010996	23	2	0.115925	17.2526	0.00592903	0.649407	51761;85358	SHANK3;ATP8A2		GO:0032984	protein-containing complex disassembly	http://amigo.geneontology.org/amigo/term/GO:0032984	323	3	0.678327	4.42264	0.0298853	1	3925;9829;65993	MRPS34;DNAJC6;STMN1
GO:0098660	inorganic ion transmembrane transport	http://amigo.geneontology.org/amigo/term/GO:0098660	808	14	7.41774	1.88737	0.0167605	1.77571	1	495;777;1804;2903;2906;3736;3755;3778;5138;8291;51305;57030;259232;728215	KCNG1;DPP6;KCNMA1;ATP4A;GRIN2D;KCNA1;DYSF;KCNK9;FAM155A;GRIN2A;CACNA1E;PDE2A;NALCN;SLC17A7		GO:0006813	potassium ion transport	http://amigo.geneontology.org/amigo/term/GO:0006813	229	5	1.15421	4.33198	0.00600691	0.650105	495;1804;3736;3755;3778	ATP4A;KCNG1;KCNA1;DPP6;KCNMA1		GO:0042770	signal transduction in response to DNA damage	http://amigo.geneontology.org/amigo/term/GO:0042770	131	2	0.275111	7.26979	0.0308083	1	672;4282	BRCA1;MIF
GO:0060627	regulation of vesicle-mediated transport	http://amigo.geneontology.org/amigo/term/GO:0060627	499	10	4.581	2.18293	0.0169175	1.77166	1	148;1141;1759;8291;9829;9846;57030;83452;163882;399687	DNM1;DNAJC6;CNST;ADRA1A;CHRNB2;MYO18A;GAB2;DYSF;RAB33B;SLC17A7		GO:0070509	calcium ion import	http://amigo.geneontology.org/amigo/term/GO:0070509	75	3	0.378015	7.93619	0.00642437	0.681506	777;5987;8291	TRIM27;DYSF;CACNA1E		GO:1903350	response to dopamine	http://amigo.geneontology.org/amigo/term/GO:1903350	15	1	0.0315013	31.7448	0.0310552	1	2551	GABPA
GO:0007267	cell-cell signaling	http://amigo.geneontology.org/amigo/term/GO:0007267	1576	23	14.4683	1.58969	0.0172719	1.76266	1	148;777;1141;1759;2250;2903;2906;3382;3736;4155;6511;6854;8224;8660;8874;9097;9568;23189;51704;54899;57030;63977;85358	DNM1;GPRC5B;ADRA1A;CHRNB2;IRS2;GRIN2D;ARHGEF7;KANK1;KCNA1;MBP;ICA1;GRIN2A;FGF5;GABBR2;SYN2;USP14;PRDM15;SLC1A6;SHANK3;SYN3;CACNA1E;PXK;SLC17A7		GO:0045332	phospholipid translocation	http://amigo.geneontology.org/amigo/term/GO:0045332	24	2	0.120965	16.5337	0.00644698	0.681506	51761;374868	ATP8A2;ATP9B		GO:0045717	negative regulation of fatty acid biosynthetic process	http://amigo.geneontology.org/amigo/term/GO:0045717	15	1	0.0315013	31.7448	0.0310552	1	672	BRCA1
GO:0000165	MAPK cascade	http://amigo.geneontology.org/amigo/term/GO:0000165	896	15	8.22561	1.82357	0.0178688	1.7479	1	148;1902;2250;2903;4155;4282;5151;5911;8660;9770;50507;63977;85358;197259;284656	LPAR1;ADRA1A;IRS2;EPHA10;MLKL;MBP;GRIN2A;FGF5;RASSF2;PRDM15;PDE8A;RAP2A;SHANK3;NOX4;MIF		GO:0034765	regulation of ion transmembrane transport	http://amigo.geneontology.org/amigo/term/GO:0034765	441	7	2.22273	3.14928	0.00681708	0.697788	777;1804;3736;3755;3778;8291;85358	SHANK3;KCNG1;KCNA1;DYSF;DPP6;CACNA1E;KCNMA1		GO:0043101	purine-containing compound salvage	http://amigo.geneontology.org/amigo/term/GO:0043101	15	1	0.0315013	31.7448	0.0310552	1	51292	GMPR2
GO:0051272	positive regulation of cellular component movement	http://amigo.geneontology.org/amigo/term/GO:0051272	505	10	4.63609	2.15699	0.0182256	1.73932	1	1902;2113;3925;8291;8660;8874;9480;9564;50507;79791	LPAR1;FBXO31;IRS2;ARHGEF7;ETS1;DYSF;ONECUT2;NOX4;BCAR1;STMN1		GO:0034204	lipid translocation	http://amigo.geneontology.org/amigo/term/GO:0034204	25	2	0.126005	15.8724	0.00698479	0.697788	51761;374868	ATP8A2;ATP9B		GO:0018158	protein oxidation	http://amigo.geneontology.org/amigo/term/GO:0018158	15	1	0.0315013	31.7448	0.0310552	1	84695	LOXL3
GO:0070588	calcium ion transmembrane transport	http://amigo.geneontology.org/amigo/term/GO:0070588	292	7	2.68067	2.61129	0.0183335	1.73675	1	777;2903;2906;5138;8291;259232;728215	GRIN2D;DYSF;FAM155A;GRIN2A;CACNA1E;PDE2A;NALCN		GO:0021544	subpallium development	http://amigo.geneontology.org/amigo/term/GO:0021544	25	2	0.126005	15.8724	0.00698479	0.697788	64919;85358	SHANK3;BCL11B		GO:0043970	histone H3-K9 acetylation	http://amigo.geneontology.org/amigo/term/GO:0043970	15	1	0.0315013	31.7448	0.0310552	1	672	BRCA1
GO:0032233	positive regulation of actin filament bundle assembly	http://amigo.geneontology.org/amigo/term/GO:0032233	62	3	0.569183	5.27071	0.0193356	1.71364	1	1902;9639;50507	LPAR1;ARHGEF10;NOX4		GO:0035235	ionotropic glutamate receptor signaling pathway	http://amigo.geneontology.org/amigo/term/GO:0035235	25	2	0.126005	15.8724	0.00698479	0.697788	2903;2906	GRIN2D;GRIN2A		GO:0043518	negative regulation of DNA damage response, signal transduction by p53 class mediator	http://amigo.geneontology.org/amigo/term/GO:0043518	15	1	0.0315013	31.7448	0.0310552	1	4282	MIF
GO:0010876	lipid localization	http://amigo.geneontology.org/amigo/term/GO:0010876	365	8	3.35083	2.38747	0.0195615	1.7086	1	3069;4282;8291;8660;23673;51454;51761;374868	GULP1;HDLBP;IRS2;DYSF;ATP9B;ATP8A2;STX12;MIF		GO:2001257	regulation of cation channel activity	http://amigo.geneontology.org/amigo/term/GO:2001257	151	4	0.76107	5.25576	0.00713248	0.69993	3736;3755;8291;85358	SHANK3;KCNG1;KCNA1;DYSF		GO:0046037	GMP metabolic process	http://amigo.geneontology.org/amigo/term/GO:0046037	15	1	0.0315013	31.7448	0.0310552	1	51292	GMPR2
GO:0007265	Ras protein signal transduction	http://amigo.geneontology.org/amigo/term/GO:0007265	437	9	4.01182	2.24337	0.0196209	1.70728	1	148;1902;3925;5911;8660;8874;9639;23189;83452	LPAR1;ARHGEF10;ADRA1A;IRS2;ARHGEF7;KANK1;RAB33B;RAP2A;STMN1		GO:0060291	long-term synaptic potentiation	http://amigo.geneontology.org/amigo/term/GO:0060291	78	3	0.393136	7.63095	0.00716021	0.69993	2903;2906;85358	SHANK3;GRIN2D;GRIN2A		GO:0015732	prostaglandin transport	http://amigo.geneontology.org/amigo/term/GO:0015732	15	1	0.0315013	31.7448	0.0310552	1	4282	MIF
GO:0023014	signal transduction by protein phosphorylation	http://amigo.geneontology.org/amigo/term/GO:0023014	907	15	8.32659	1.80146	0.0197141	1.70522	1	148;1902;2250;2903;4155;4282;5151;5911;8660;9770;50507;63977;85358;197259;284656	LPAR1;ADRA1A;IRS2;EPHA10;MLKL;MBP;GRIN2A;FGF5;RASSF2;PRDM15;PDE8A;RAP2A;SHANK3;NOX4;MIF		GO:0098660	inorganic ion transmembrane transport	http://amigo.geneontology.org/amigo/term/GO:0098660	808	10	4.07248	2.4555	0.00730482	0.70647	495;777;1804;2903;2906;3736;3755;3778;8291;57030	SLC17A7;ATP4A;GRIN2D;KCNG1;KCNA1;DYSF;DPP6;CACNA1E;GRIN2A;KCNMA1		GO:0046519	sphingoid metabolic process	http://amigo.geneontology.org/amigo/term/GO:0046519	15	1	0.0315013	31.7448	0.0310552	1	653308	ASAH2B
GO:1901701	cellular response to oxygen-containing compound	http://amigo.geneontology.org/amigo/term/GO:1901701	1074	17	9.85971	1.72419	0.0197186	1.70512	1	672;1141;1902;2113;2551;2903;4282;5138;5151;8660;9564;23189;50507;51510;114907;129607;259230	LPAR1;CHRNB2;IRS2;GABPA;CHMP5;KANK1;ETS1;CMPK2;GRIN2A;FBXO32;SGMS1;PDE8A;NOX4;BCAR1;PDE2A;BRCA1;MIF		GO:0007409	axonogenesis	http://amigo.geneontology.org/amigo/term/GO:0007409	449	7	2.26305	3.09317	0.00749383	0.70965	322;1141;3800;51761;64919;65249;85358	SHANK3;BCL11B;ZSWIM4;ATP8A2;APBB1;CHRNB2;KIF5C		GO:1903707	negative regulation of hemopoiesis	http://amigo.geneontology.org/amigo/term/GO:1903707	133	2	0.279311	7.16047	0.0316774	1	2551;84695	LOXL3;GABPA
GO:0048193	Golgi vesicle transport	http://amigo.geneontology.org/amigo/term/GO:0048193	366	8	3.36001	2.38094	0.019848	1.70228	1	1315;3875;9950;23299;83452;163882;374868;399687	COPB1;GOLGA5;CNST;MYO18A;KRT18;ATP9B;BICD2;RAB33B		GO:0072511	divalent inorganic cation transport	http://amigo.geneontology.org/amigo/term/GO:0072511	451	7	2.27313	3.07945	0.00767056	0.712199	148;777;1141;2903;2906;5987;8291	GRIN2D;TRIM27;DYSF;CACNA1E;CHRNB2;GRIN2A;ADRA1A		GO:0051494	negative regulation of cytoskeleton organization	http://amigo.geneontology.org/amigo/term/GO:0051494	136	2	0.285611	7.00252	0.0329992	1	672;3925	BRCA1;STMN1
GO:0036465	synaptic vesicle recycling	http://amigo.geneontology.org/amigo/term/GO:0036465	63	3	0.578363	5.18705	0.0201688	1.69532	1	1759;9829;57030	DNM1;DNAJC6;SLC17A7		GO:1901379	regulation of potassium ion transmembrane transport	http://amigo.geneontology.org/amigo/term/GO:1901379	80	3	0.403216	7.44018	0.00767743	0.712199	1804;3736;3755	KCNG1;KCNA1;DPP6		GO:0045623	negative regulation of T-helper cell differentiation	http://amigo.geneontology.org/amigo/term/GO:0045623	16	1	0.0336013	29.7607	0.0330919	1	84695	LOXL3
GO:0034765	regulation of ion transmembrane transport	http://amigo.geneontology.org/amigo/term/GO:0034765	441	9	4.04854	2.22302	0.0206734	1.68459	1	777;1804;3736;3755;3778;8291;8660;85358;259232	KCNG1;DPP6;KCNMA1;IRS2;KCNA1;DYSF;SHANK3;CACNA1E;NALCN		GO:0007611	learning or memory	http://amigo.geneontology.org/amigo/term/GO:0007611	244	5	1.22981	4.06567	0.00780309	0.716544	1141;2903;8516;57030;85358	SHANK3;SLC17A7;CHRNB2;ITGA8;GRIN2A		GO:0033033	negative regulation of myeloid cell apoptotic process	http://amigo.geneontology.org/amigo/term/GO:0033033	16	1	0.0336013	29.7607	0.0330919	1	4282	MIF
GO:1990778	protein localization to cell periphery	http://amigo.geneontology.org/amigo/term/GO:1990778	301	7	2.76329	2.53321	0.021246	1.67272	1	1804;2903;3875;5911;9053;54585;163882	DPP6;CNST;MAP7;LZTFL1;KRT18;GRIN2A;RAP2A		GO:0001654	eye development	http://amigo.geneontology.org/amigo/term/GO:0001654	349	6	1.75903	3.41097	0.00835387	0.751931	1289;9172;51761;57030;64919;170692	ADAMTS18;SLC17A7;BCL11B;COL5A1;ATP8A2;MYOM2		GO:1902166	negative regulation of intrinsic apoptotic signaling pathway in response to DNA damage by p53 class mediator	http://amigo.geneontology.org/amigo/term/GO:1902166	16	1	0.0336013	29.7607	0.0330919	1	4282	MIF
GO:0010639	negative regulation of organelle organization	http://amigo.geneontology.org/amigo/term/GO:0010639	371	8	3.40592	2.34885	0.0213258	1.6711	1	672;3834;3925;4331;10449;23189;55818;85358	KANK1;KIF25;ACAA2;KDM3A;MNAT1;SHANK3;STMN1;BRCA1		GO:0150063	visual system development	http://amigo.geneontology.org/amigo/term/GO:0150063	350	6	1.76407	3.40122	0.00846602	0.754555	1289;9172;51761;57030;64919;170692	ADAMTS18;SLC17A7;BCL11B;COL5A1;ATP8A2;MYOM2		GO:0006978	DNA damage response, signal transduction by p53 class mediator resulting in transcription of p21 class mediator	http://amigo.geneontology.org/amigo/term/GO:0006978	16	1	0.0336013	29.7607	0.0330919	1	672	BRCA1
GO:0030030	cell projection organization	http://amigo.geneontology.org/amigo/term/GO:0030030	1522	22	13.9725	1.57452	0.0218197	1.66115	1	322;1141;1902;3800;3925;5911;8516;8660;8874;9480;9846;10083;23189;51704;51761;55329;64786;64919;65249;79791;85358;91584	LPAR1;MNS1;GPRC5B;FBXO31;CHRNB2;IRS2;BCL11B;ARHGEF7;KANK1;GAB2;TBC1D15;RAP2A;ONECUT2;SHANK3;KIF5C;ITGA8;STMN1;ATP8A2;PLXNA4;ZSWIM4;USH1C;APBB1		GO:0006884	cell volume homeostasis	http://amigo.geneontology.org/amigo/term/GO:0006884	28	2	0.141126	14.1718	0.00871526	0.761831	3778;85358	SHANK3;KCNMA1		GO:0035067	negative regulation of histone acetylation	http://amigo.geneontology.org/amigo/term/GO:0035067	16	1	0.0336013	29.7607	0.0330919	1	672	BRCA1
GO:0070507	regulation of microtubule cytoskeleton organization	http://amigo.geneontology.org/amigo/term/GO:0070507	175	5	1.60656	3.11223	0.0227434	1.64314	1	672;3834;3925;23299;51510	CHMP5;KIF25;BICD2;STMN1;BRCA1		GO:0055075	potassium ion homeostasis	http://amigo.geneontology.org/amigo/term/GO:0055075	28	2	0.141126	14.1718	0.00871526	0.761831	495;3778	ATP4A;KCNMA1		GO:0051571	positive regulation of histone H3-K4 methylation	http://amigo.geneontology.org/amigo/term/GO:0051571	16	1	0.0336013	29.7607	0.0330919	1	672	BRCA1
GO:0051640	organelle localization	http://amigo.geneontology.org/amigo/term/GO:0051640	686	12	6.29773	1.90545	0.0243368	1.61374	1	148;1141;1759;3800;3834;6854;8224;9846;23299;23673;51510;55207	DNM1;ADRA1A;CHRNB2;CHMP5;GAB2;KIF25;BICD2;ARL8B;SYN2;KIF5C;SYN3;STX12		GO:0048880	sensory system development	http://amigo.geneontology.org/amigo/term/GO:0048880	355	6	1.78927	3.35332	0.00904309	0.775573	1289;9172;51761;57030;64919;170692	ADAMTS18;SLC17A7;BCL11B;COL5A1;ATP8A2;MYOM2		GO:0010934	macrophage cytokine production	http://amigo.geneontology.org/amigo/term/GO:0010934	16	1	0.0336013	29.7607	0.0330919	1	51704	GPRC5B
GO:1900006	positive regulation of dendrite development	http://amigo.geneontology.org/amigo/term/GO:1900006	68	3	0.624265	4.80565	0.0246279	1.60857	1	1902;79791;85358	LPAR1;FBXO31;SHANK3		GO:0050954	sensory perception of mechanical stimulus	http://amigo.geneontology.org/amigo/term/GO:0050954	163	4	0.821553	4.86883	0.00928317	0.786006	1141;3736;4155;10083	MBP;USH1C;KCNA1;CHRNB2		GO:0032305	positive regulation of icosanoid secretion	http://amigo.geneontology.org/amigo/term/GO:0032305	16	1	0.0336013	29.7607	0.0330919	1	4282	MIF
GO:0051046	regulation of secretion	http://amigo.geneontology.org/amigo/term/GO:0051046	771	13	7.07806	1.83666	0.0253592	1.59586	1	148;322;777;1141;3382;4155;4282;5987;8660;8874;9846;83452;399687	ADRA1A;CHRNB2;IRS2;ARHGEF7;MYO18A;GAB2;MBP;ICA1;RAB33B;CACNA1E;APBB1;TRIM27;MIF		GO:0000209	protein polyubiquitination	http://amigo.geneontology.org/amigo/term/GO:0000209	255	5	1.28525	3.89029	0.00933765	0.786006	5987;8291;10517;79791;114907	TRIM27;DYSF;FBXO31;FBXO32;FBXW10		GO:0002295	T-helper cell lineage commitment	http://amigo.geneontology.org/amigo/term/GO:0002295	16	1	0.0336013	29.7607	0.0330919	1	84695	LOXL3
GO:0051270	regulation of cellular component movement	http://amigo.geneontology.org/amigo/term/GO:0051270	942	15	8.64791	1.73452	0.0265641	1.5757	1	1902;2113;3925;4282;5911;8291;8660;8874;9480;9564;23189;50507;65249;79791;91584	LPAR1;FBXO31;IRS2;ARHGEF7;KANK1;ETS1;DYSF;RAP2A;ONECUT2;NOX4;BCAR1;STMN1;PLXNA4;ZSWIM4;MIF		GO:0007269	neurotransmitter secretion	http://amigo.geneontology.org/amigo/term/GO:0007269	165	4	0.831633	4.80981	0.00967837	0.788509	148;1141;6854;8224	SYN3;SYN2;CHRNB2;ADRA1A		GO:0048012	hepatocyte growth factor receptor signaling pathway	http://amigo.geneontology.org/amigo/term/GO:0048012	16	1	0.0336013	29.7607	0.0330919	1	3925	STMN1
GO:0002791	regulation of peptide secretion	http://amigo.geneontology.org/amigo/term/GO:0002791	463	9	4.25051	2.11739	0.0272033	1.56538	1	322;777;3382;4155;4282;5987;8660;8874;399687	IRS2;ARHGEF7;MYO18A;MBP;ICA1;CACNA1E;APBB1;TRIM27;MIF		GO:0099643	signal release from synapse	http://amigo.geneontology.org/amigo/term/GO:0099643	165	4	0.831633	4.80981	0.00967837	0.788509	148;1141;6854;8224	SYN3;SYN2;CHRNB2;ADRA1A		GO:0002700	regulation of production of molecular mediator of immune response	http://amigo.geneontology.org/amigo/term/GO:0002700	137	2	0.287712	6.95141	0.0334447	1	4282;51704	GPRC5B;MIF
GO:0032956	regulation of actin cytoskeleton organization	http://amigo.geneontology.org/amigo/term/GO:0032956	320	7	2.93772	2.3828	0.0284229	1.54633	1	1902;3925;5987;9639;23189;50507;85358	LPAR1;ARHGEF10;KANK1;SHANK3;NOX4;STMN1;TRIM27		GO:0022604	regulation of cell morphogenesis	http://amigo.geneontology.org/amigo/term/GO:0022604	473	7	2.38402	2.93622	0.00982461	0.788509	1141;1902;5911;23189;65249;79791;85358	SHANK3;LPAR1;ZSWIM4;RAP2A;KANK1;CHRNB2;FBXO31		GO:0042772	DNA damage response, signal transduction resulting in transcription	http://amigo.geneontology.org/amigo/term/GO:0042772	17	1	0.0357014	28.0101	0.0351245	1	672	BRCA1
GO:0030335	positive regulation of cell migration	http://amigo.geneontology.org/amigo/term/GO:0030335	472	9	4.33313	2.07702	0.0302548	1.51921	1	1902;2113;8291;8660;8874;9480;9564;50507;79791	LPAR1;FBXO31;IRS2;ARHGEF7;ETS1;DYSF;ONECUT2;NOX4;BCAR1		GO:0007202	activation of phospholipase C activity	http://amigo.geneontology.org/amigo/term/GO:0007202	30	2	0.151206	13.227	0.00996442	0.788509	148;1902	LPAR1;ADRA1A		GO:0009048	dosage compensation by inactivation of X chromosome	http://amigo.geneontology.org/amigo/term/GO:0009048	17	1	0.0357014	28.0101	0.0351245	1	672	BRCA1
GO:0022604	regulation of cell morphogenesis	http://amigo.geneontology.org/amigo/term/GO:0022604	473	9	4.34231	2.07263	0.0306081	1.51416	1	1141;1902;5911;8874;23189;65249;79791;85358;91584	LPAR1;FBXO31;CHRNB2;ARHGEF7;KANK1;RAP2A;SHANK3;PLXNA4;ZSWIM4		GO:0032528	microvillus organization	http://amigo.geneontology.org/amigo/term/GO:0032528	30	2	0.151206	13.227	0.00996442	0.788509	5911;10083	USH1C;RAP2A		GO:0002689	negative regulation of leukocyte chemotaxis	http://amigo.geneontology.org/amigo/term/GO:0002689	17	1	0.0357014	28.0101	0.0351245	1	4282	MIF
GO:0050657	nucleic acid transport	http://amigo.geneontology.org/amigo/term/GO:0050657	191	5	1.75345	2.85152	0.0315595	1.50087	1	3800;4116;9804;23299;54715	BICD2;MAGOH;TOMM20;KIF5C;RBFOX1		GO:0072657	protein localization to membrane	http://amigo.geneontology.org/amigo/term/GO:0072657	593	8	2.98884	2.67662	0.00997454	0.788509	1804;2903;3875;5911;6228;54585;85358;163882	SHANK3;KRT18;RAP2A;DPP6;RPS23;CNST;LZTFL1;GRIN2A		GO:2000193	positive regulation of fatty acid transport	http://amigo.geneontology.org/amigo/term/GO:2000193	17	1	0.0357014	28.0101	0.0351245	1	4282	MIF
GO:0050658	RNA transport	http://amigo.geneontology.org/amigo/term/GO:0050658	191	5	1.75345	2.85152	0.0315595	1.50087	1	3800;4116;9804;23299;54715	BICD2;MAGOH;TOMM20;KIF5C;RBFOX1		GO:0007215	glutamate receptor signaling pathway	http://amigo.geneontology.org/amigo/term/GO:0007215	90	3	0.453618	6.61349	0.0105907	0.817962	2903;2906;85358	SHANK3;GRIN2D;GRIN2A		GO:0034312	diol biosynthetic process	http://amigo.geneontology.org/amigo/term/GO:0034312	17	1	0.0357014	28.0101	0.0351245	1	653308	ASAH2B
GO:0055085	transmembrane transport	http://amigo.geneontology.org/amigo/term/GO:0055085	1491	21	13.6879	1.5342	0.0318481	1.49692	1	495;777;1141;1804;2903;2906;3736;3755;3778;5138;6511;6540;8291;8660;9804;51305;57030;85358;125111;259232;728215	KCNG1;DPP6;KCNMA1;CHRNB2;ATP4A;GJD3;IRS2;GRIN2D;KCNA1;DYSF;KCNK9;FAM155A;GRIN2A;TOMM20;SLC1A6;SHANK3;SLC6A13;CACNA1E;PDE2A;NALCN;SLC17A7		GO:0030431	sleep	http://amigo.geneontology.org/amigo/term/GO:0030431	31	2	0.156246	12.8003	0.010617	0.817962	1141;2903	CHRNB2;GRIN2A		GO:0043373	CD4-positive, alpha-beta T cell lineage commitment	http://amigo.geneontology.org/amigo/term/GO:0043373	17	1	0.0357014	28.0101	0.0351245	1	84695	LOXL3
GO:0010256	endomembrane system organization	http://amigo.geneontology.org/amigo/term/GO:0010256	401	8	3.68133	2.17313	0.0318643	1.4967	1	1289;1759;8291;8874;9950;51510;83452;399687	GOLGA5;DNM1;CHMP5;ARHGEF7;MYO18A;DYSF;COL5A1;RAB33B		GO:0090162	establishment of epithelial cell polarity	http://amigo.geneontology.org/amigo/term/GO:0090162	31	2	0.156246	12.8003	0.010617	0.817962	5911;399687	RAP2A;MYO18A		GO:0046514	ceramide catabolic process	http://amigo.geneontology.org/amigo/term/GO:0046514	17	1	0.0357014	28.0101	0.0351245	1	653308	ASAH2B
GO:0030029	actin filament-based process	http://amigo.geneontology.org/amigo/term/GO:0030029	715	12	6.56396	1.82816	0.0320771	1.49381	1	1902;3925;5911;5987;9172;9564;9639;10083;23189;50507;85358;399687	LPAR1;MYOM2;ARHGEF10;KANK1;MYO18A;RAP2A;SHANK3;NOX4;BCAR1;STMN1;USH1C;TRIM27		GO:0010976	positive regulation of neuron projection development	http://amigo.geneontology.org/amigo/term/GO:0010976	264	5	1.33061	3.75767	0.0107393	0.820426	322;1902;51761;79791;85358	SHANK3;LPAR1;ATP8A2;APBB1;FBXO31		GO:2000319	regulation of T-helper 17 cell differentiation	http://amigo.geneontology.org/amigo/term/GO:2000319	17	1	0.0357014	28.0101	0.0351245	1	84695	LOXL3
GO:1902903	regulation of supramolecular fiber organization	http://amigo.geneontology.org/amigo/term/GO:1902903	329	7	3.02034	2.31762	0.0323371	1.4903	1	1902;3925;5987;9639;23189;50507;85358	LPAR1;ARHGEF10;KANK1;SHANK3;NOX4;STMN1;TRIM27		GO:0010639	negative regulation of organelle organization	http://amigo.geneontology.org/amigo/term/GO:0010639	371	6	1.86991	3.2087	0.0110796	0.83937	3834;4331;10449;23189;55818;85358	SHANK3;KIF25;MNAT1;KANK1;KDM3A;ACAA2		GO:1901657	glycosyl compound metabolic process	http://amigo.geneontology.org/amigo/term/GO:1901657	141	2	0.296112	6.7542	0.03525	1	51292;127253	GMPR2;TYW3
GO:0006869	lipid transport	http://amigo.geneontology.org/amigo/term/GO:0006869	331	7	3.0387	2.30362	0.0332536	1.47816	1	3069;4282;8660;23673;51454;51761;374868	GULP1;HDLBP;IRS2;ATP9B;ATP8A2;STX12;MIF		GO:0032228	regulation of synaptic transmission, GABAergic	http://amigo.geneontology.org/amigo/term/GO:0032228	32	2	0.161286	12.4003	0.0112881	0.8481	148;8224	SYN3;ADRA1A		GO:0032259	methylation	http://amigo.geneontology.org/amigo/term/GO:0032259	346	3	0.726629	4.12865	0.0355811	1	672;56978;127253	BRCA1;PRDM8;TYW3
GO:0051236	establishment of RNA localization	http://amigo.geneontology.org/amigo/term/GO:0051236	194	5	1.78099	2.80743	0.0334203	1.47599	1	3800;4116;9804;23299;54715	BICD2;MAGOH;TOMM20;KIF5C;RBFOX1		GO:0030900	forebrain development	http://amigo.geneontology.org/amigo/term/GO:0030900	375	6	1.89008	3.17448	0.0116358	0.866476	1141;1902;2113;3736;64919;85358	SHANK3;LPAR1;ETS1;BCL11B;KCNA1;CHRNB2		GO:0002902	regulation of B cell apoptotic process	http://amigo.geneontology.org/amigo/term/GO:0002902	18	1	0.0378015	26.454	0.0371528	1	4282	MIF
GO:0030010	establishment of cell polarity	http://amigo.geneontology.org/amigo/term/GO:0030010	132	4	1.21181	3.30085	0.0334534	1.47556	1	3834;5911;23189;399687	KANK1;MYO18A;KIF25;RAP2A		GO:0007369	gastrulation	http://amigo.geneontology.org/amigo/term/GO:0007369	175	4	0.882035	4.53497	0.0118186	0.866476	1289;3914;4155;8516	MBP;LAMB3;COL5A1;ITGA8		GO:0032303	regulation of icosanoid secretion	http://amigo.geneontology.org/amigo/term/GO:0032303	18	1	0.0378015	26.454	0.0371528	1	4282	MIF
GO:0051047	positive regulation of secretion	http://amigo.geneontology.org/amigo/term/GO:0051047	406	8	3.72723	2.14637	0.0339153	1.4696	1	322;1141;4155;4282;8660;8874;9846;399687	CHRNB2;IRS2;ARHGEF7;MYO18A;GAB2;MBP;APBB1;MIF		GO:0043266	regulation of potassium ion transport	http://amigo.geneontology.org/amigo/term/GO:0043266	95	3	0.478819	6.26541	0.0122563	0.891374	1804;3736;3755	KCNG1;KCNA1;DPP6		GO:1902165	regulation of intrinsic apoptotic signaling pathway in response to DNA damage by p53 class mediator	http://amigo.geneontology.org/amigo/term/GO:1902165	18	1	0.0378015	26.454	0.0371528	1	4282	MIF
GO:0030334	regulation of cell migration	http://amigo.geneontology.org/amigo/term/GO:0030334	804	13	7.38102	1.76128	0.0339739	1.46886	1	1902;2113;4282;5911;8291;8660;8874;9480;9564;23189;50507;79791;91584	LPAR1;FBXO31;IRS2;ARHGEF7;KANK1;ETS1;DYSF;RAP2A;ONECUT2;NOX4;BCAR1;PLXNA4;MIF		GO:0042472	inner ear morphogenesis	http://amigo.geneontology.org/amigo/term/GO:0042472	96	3	0.483859	6.20015	0.0126064	0.909561	8516;10083;51761	USH1C;ATP8A2;ITGA8		GO:0006349	regulation of gene expression by genetic imprinting	http://amigo.geneontology.org/amigo/term/GO:0006349	18	1	0.0378015	26.454	0.0371528	1	672	BRCA1
GO:0010001	glial cell differentiation	http://amigo.geneontology.org/amigo/term/GO:0010001	196	5	1.79935	2.77878	0.0346981	1.45969	1	1902;2250;4664;9639;56978	LPAR1;ARHGEF10;FGF5;NAB1;PRDM8		GO:0051960	regulation of nervous system development	http://amigo.geneontology.org/amigo/term/GO:0051960	879	10	4.43034	2.25716	0.0127566	0.913152	322;1141;1902;5911;23189;51761;64919;65249;79791;85358	SHANK3;LPAR1;BCL11B;ZSWIM4;RAP2A;ATP8A2;APBB1;KANK1;CHRNB2;FBXO31		GO:2000369	regulation of clathrin-dependent endocytosis	http://amigo.geneontology.org/amigo/term/GO:2000369	18	1	0.0378015	26.454	0.0371528	1	9829	DNAJC6
GO:0060291	long-term synaptic potentiation	http://amigo.geneontology.org/amigo/term/GO:0060291	78	3	0.716069	4.18954	0.0350078	1.45583	1	2903;2906;85358	GRIN2D;GRIN2A;SHANK3		GO:1901615	organic hydroxy compound metabolic process	http://amigo.geneontology.org/amigo/term/GO:1901615	500	7	2.5201	2.77767	0.0130387	0.926053	1141;1718;2903;8291;8574;10449;256356	DHCR24;DYSF;AKR7A2;GK5;ACAA2;CHRNB2;GRIN2A		GO:0061025	membrane fusion	http://amigo.geneontology.org/amigo/term/GO:0061025	148	2	0.310812	6.43475	0.0384987	1	4599;23673	MX1;STX12
GO:0031023	microtubule organizing center organization	http://amigo.geneontology.org/amigo/term/GO:0031023	134	4	1.23017	3.25159	0.0350637	1.45514	1	672;3834;9639;51510	ARHGEF10;CHMP5;KIF25;BRCA1		GO:0010923	negative regulation of phosphatase activity	http://amigo.geneontology.org/amigo/term/GO:0010923	98	3	0.49394	6.07362	0.0133237	0.935143	121256;163882;392617	TMEM132D;ELFN1;CNST		GO:0048268	clathrin coat assembly	http://amigo.geneontology.org/amigo/term/GO:0048268	19	1	0.0399016	25.0617	0.0391771	1	1211	CLTA
GO:0001505	regulation of neurotransmitter levels	http://amigo.geneontology.org/amigo/term/GO:0001505	335	7	3.07542	2.27611	0.0351384	1.45422	1	148;1141;2903;6511;6854;8224;57030	ADRA1A;CHRNB2;GRIN2A;SYN2;SLC1A6;SYN3;SLC17A7		GO:0090279	regulation of calcium ion import	http://amigo.geneontology.org/amigo/term/GO:0090279	35	2	0.176407	11.3374	0.0134099	0.935143	5987;8291	TRIM27;DYSF		GO:0002363	alpha-beta T cell lineage commitment	http://amigo.geneontology.org/amigo/term/GO:0002363	19	1	0.0399016	25.0617	0.0391771	1	84695	LOXL3
GO:0070482	response to oxygen levels	http://amigo.geneontology.org/amigo/term/GO:0070482	337	7	3.09378	2.2626	0.036107	1.44241	1	1141;1902;2113;3163;3778;10449;50507	LPAR1;KCNMA1;CHRNB2;ETS1;ACAA2;NOX4;HMOX2		GO:0050890	cognition	http://amigo.geneontology.org/amigo/term/GO:0050890	283	5	1.42638	3.50538	0.0141587	0.967797	1141;2903;8516;57030;85358	SHANK3;SLC17A7;CHRNB2;ITGA8;GRIN2A		GO:0051497	negative regulation of stress fiber assembly	http://amigo.geneontology.org/amigo/term/GO:0051497	19	1	0.0399016	25.0617	0.0391771	1	3925	STMN1
GO:0007030	Golgi organization	http://amigo.geneontology.org/amigo/term/GO:0007030	136	4	1.24853	3.20377	0.0367183	1.43512	1	8874;9950;83452;399687	GOLGA5;ARHGEF7;MYO18A;RAB33B		GO:0006939	smooth muscle contraction	http://amigo.geneontology.org/amigo/term/GO:0006939	101	3	0.50906	5.89321	0.0144428	0.972586	148;1141;3778	CHRNB2;ADRA1A;KCNMA1		GO:0033617	mitochondrial respiratory chain complex IV assembly	http://amigo.geneontology.org/amigo/term/GO:0033617	19	1	0.0399016	25.0617	0.0391771	1	51241	COX16
GO:0033043	regulation of organelle organization	http://amigo.geneontology.org/amigo/term/GO:0033043	1246	18	11.4387	1.5736	0.0369466	1.43243	1	672;1902;3834;3925;4331;5138;5987;9639;10449;23189;23299;50507;51510;55329;55818;64786;83452;85358	LPAR1;MNS1;ARHGEF10;CHMP5;KANK1;KIF25;BICD2;ACAA2;KDM3A;MNAT1;RAB33B;TBC1D15;SHANK3;NOX4;STMN1;PDE2A;BRCA1;TRIM27		GO:1900271	regulation of long-term synaptic potentiation	http://amigo.geneontology.org/amigo/term/GO:1900271	37	2	0.186487	10.7246	0.0149129	0.996863	2903;85358	SHANK3;GRIN2A		GO:0007549	dosage compensation	http://amigo.geneontology.org/amigo/term/GO:0007549	19	1	0.0399016	25.0617	0.0391771	1	672	BRCA1
GO:0048013	ephrin receptor signaling pathway	http://amigo.geneontology.org/amigo/term/GO:0048013	80	3	0.734429	4.0848	0.0373154	1.42811	1	1759;8874;284656	DNM1;ARHGEF7;EPHA10		GO:0043062	extracellular structure organization	http://amigo.geneontology.org/amigo/term/GO:0043062	400	6	2.01608	2.97607	0.0155675	1	1289;2113;3914;7837;8516;9509	ETS1;PXDN;LAMB3;COL5A1;ADAMTS2;ITGA8		GO:2000757	negative regulation of peptidyl-lysine acetylation	http://amigo.geneontology.org/amigo/term/GO:2000757	19	1	0.0399016	25.0617	0.0391771	1	672	BRCA1
GO:1901379	regulation of potassium ion transmembrane transport	http://amigo.geneontology.org/amigo/term/GO:1901379	80	3	0.734429	4.0848	0.0373154	1.42811	1	1804;3736;3755	KCNG1;DPP6;KCNA1		GO:0061024	membrane organization	http://amigo.geneontology.org/amigo/term/GO:0061024	773	9	3.89608	2.31002	0.0156527	1	1289;4155;8291;9804;10449;51761;85358;374868;399687	TOMM20;SHANK3;MBP;DYSF;COL5A1;ATP8A2;ACAA2;MYO18A;ATP9B		GO:0046599	regulation of centriole replication	http://amigo.geneontology.org/amigo/term/GO:0046599	19	1	0.0399016	25.0617	0.0391771	1	672	BRCA1
GO:0002793	positive regulation of peptide secretion	http://amigo.geneontology.org/amigo/term/GO:0002793	268	6	2.46034	2.43869	0.037369	1.42749	1	322;4155;4282;8660;8874;399687	IRS2;ARHGEF7;MYO18A;MBP;APBB1;MIF		GO:0042417	dopamine metabolic process	http://amigo.geneontology.org/amigo/term/GO:0042417	38	2	0.191528	10.4424	0.0156905	1	1141;2903	CHRNB2;GRIN2A		GO:0006516	glycoprotein catabolic process	http://amigo.geneontology.org/amigo/term/GO:0006516	19	1	0.0399016	25.0617	0.0391771	1	4126	MANBA
GO:0048813	dendrite morphogenesis	http://amigo.geneontology.org/amigo/term/GO:0048813	137	4	1.25771	3.18038	0.0375623	1.42525	1	1141;5911;79791;85358	FBXO31;CHRNB2;RAP2A;SHANK3		GO:0010470	regulation of gastrulation	http://amigo.geneontology.org/amigo/term/GO:0010470	38	2	0.191528	10.4424	0.0156905	1	1289;4155	MBP;COL5A1		GO:2000316	regulation of T-helper 17 type immune response	http://amigo.geneontology.org/amigo/term/GO:2000316	19	1	0.0399016	25.0617	0.0391771	1	84695	LOXL3
GO:0050804	modulation of chemical synaptic transmission	http://amigo.geneontology.org/amigo/term/GO:0050804	416	8	3.81903	2.09477	0.0382838	1.41698	1	148;1141;1759;2903;2906;8224;54899;85358	DNM1;ADRA1A;CHRNB2;GRIN2D;GRIN2A;SHANK3;SYN3;PXK		GO:0035305	negative regulation of dephosphorylation	http://amigo.geneontology.org/amigo/term/GO:0035305	105	3	0.529221	5.66871	0.0160155	1	121256;163882;392617	TMEM132D;ELFN1;CNST		GO:0023019	signal transduction involved in regulation of gene expression	http://amigo.geneontology.org/amigo/term/GO:0023019	20	1	0.0420017	23.8086	0.0411972	1	2250	FGF5
GO:2000147	positive regulation of cell motility	http://amigo.geneontology.org/amigo/term/GO:2000147	493	9	4.52592	1.98855	0.0382922	1.41689	1	1902;2113;8291;8660;8874;9480;9564;50507;79791	LPAR1;FBXO31;IRS2;ARHGEF7;ETS1;DYSF;ONECUT2;NOX4;BCAR1		GO:0034762	regulation of transmembrane transport	http://amigo.geneontology.org/amigo/term/GO:0034762	521	7	2.62595	2.66571	0.0160184	1	777;1804;3736;3755;3778;8291;85358	SHANK3;KCNG1;KCNA1;DYSF;DPP6;CACNA1E;KCNMA1		GO:0010738	regulation of protein kinase A signaling	http://amigo.geneontology.org/amigo/term/GO:0010738	20	1	0.0420017	23.8086	0.0411972	1	4282	MIF
GO:0007167	enzyme linked receptor protein signaling pathway	http://amigo.geneontology.org/amigo/term/GO:0007167	989	15	9.07938	1.65209	0.0383864	1.41582	1	92;1759;2250;3925;8516;8660;8874;9480;9564;9770;9846;23189;56975;121551;284656	DNM1;IRS2;ARHGEF7;KANK1;EPHA10;GAB2;FAM20C;FGF5;BTBD11;RASSF2;ONECUT2;BCAR1;ITGA8;STMN1;ACVR2A		GO:0043588	skin development	http://amigo.geneontology.org/amigo/term/GO:0043588	409	6	2.06144	2.91058	0.0171852	1	1289;1718;3875;9509;51761;64919	DHCR24;KRT18;BCL11B;COL5A1;ATP8A2;ADAMTS2		GO:0043371	negative regulation of CD4-positive, alpha-beta T cell differentiation	http://amigo.geneontology.org/amigo/term/GO:0043371	20	1	0.0420017	23.8086	0.0411972	1	84695	LOXL3
GO:0043271	negative regulation of ion transport	http://amigo.geneontology.org/amigo/term/GO:0043271	139	4	1.27607	3.13462	0.0392836	1.40579	1	5987;8291;8660;54899	IRS2;DYSF;PXK;TRIM27		GO:0051930	regulation of sensory perception of pain	http://amigo.geneontology.org/amigo/term/GO:0051930	40	2	0.201608	9.92024	0.0172966	1	2903;2906	GRIN2D;GRIN2A		GO:0031061	negative regulation of histone methylation	http://amigo.geneontology.org/amigo/term/GO:0031061	20	1	0.0420017	23.8086	0.0411972	1	672	BRCA1
GO:0007163	establishment or maintenance of cell polarity	http://amigo.geneontology.org/amigo/term/GO:0007163	203	5	1.86361	2.68296	0.0394073	1.40442	1	3834;5911;9053;23189;399687	KANK1;MYO18A;MAP7;KIF25;RAP2A		GO:0043001	Golgi to plasma membrane protein transport	http://amigo.geneontology.org/amigo/term/GO:0043001	40	2	0.201608	9.92024	0.0172966	1	3875;163882	KRT18;CNST		GO:0034311	diol metabolic process	http://amigo.geneontology.org/amigo/term/GO:0034311	20	1	0.0420017	23.8086	0.0411972	1	653308	ASAH2B
GO:0042493	response to drug	http://amigo.geneontology.org/amigo/term/GO:0042493	994	15	9.12529	1.64378	0.0398379	1.3997	1	148;672;1141;2113;2551;2903;3778;5138;5151;5911;6511;51510;57030;114907;148641	KCNMA1;ADRA1A;CHRNB2;GABPA;CHMP5;ETS1;GRIN2A;FBXO32;SLC35F3;PDE8A;RAP2A;SLC1A6;PDE2A;BRCA1;SLC17A7		GO:0060999	positive regulation of dendritic spine development	http://amigo.geneontology.org/amigo/term/GO:0060999	40	2	0.201608	9.92024	0.0172966	1	1902;85358	SHANK3;LPAR1		GO:0006144	purine nucleobase metabolic process	http://amigo.geneontology.org/amigo/term/GO:0006144	21	1	0.0441018	22.6748	0.0432132	1	51292	GMPR2
GO:0032886	regulation of microtubule-based process	http://amigo.geneontology.org/amigo/term/GO:0032886	204	5	1.87279	2.66981	0.0401103	1.39674	1	672;3834;3925;23299;51510	CHMP5;KIF25;BICD2;STMN1;BRCA1		GO:0097035	regulation of membrane lipid distribution	http://amigo.geneontology.org/amigo/term/GO:0097035	41	2	0.206648	9.67828	0.0181248	1	51761;374868	ATP8A2;ATP9B		GO:0035024	negative regulation of Rho protein signal transduction	http://amigo.geneontology.org/amigo/term/GO:0035024	21	1	0.0441018	22.6748	0.0432132	1	3925	STMN1
GO:0030198	extracellular matrix organization	http://amigo.geneontology.org/amigo/term/GO:0030198	347	7	3.18559	2.1974	0.0412151	1.38494	1	1289;2113;3914;7837;8516;9509;84695	LOXL3;ETS1;LAMB3;COL5A1;ADAMTS2;ITGA8;PXDN		GO:0051931	regulation of sensory perception	http://amigo.geneontology.org/amigo/term/GO:0051931	41	2	0.206648	9.67828	0.0181248	1	2903;2906	GRIN2D;GRIN2A		GO:0044247	cellular polysaccharide catabolic process	http://amigo.geneontology.org/amigo/term/GO:0044247	21	1	0.0441018	22.6748	0.0432132	1	4126	MANBA
GO:1901615	organic hydroxy compound metabolic process	http://amigo.geneontology.org/amigo/term/GO:1901615	500	9	4.59018	1.96071	0.0412683	1.38438	1	1141;1718;2903;3069;8291;8574;10449;256356;653308	HDLBP;CHRNB2;ASAH2B;DHCR24;DYSF;AKR7A2;ACAA2;GRIN2A;GK5		GO:1904062	regulation of cation transmembrane transport	http://amigo.geneontology.org/amigo/term/GO:1904062	303	5	1.52718	3.27401	0.0184813	1	1804;3736;3755;8291;85358	SHANK3;KCNG1;KCNA1;DYSF;DPP6		GO:0061436	establishment of skin barrier	http://amigo.geneontology.org/amigo/term/GO:0061436	21	1	0.0441018	22.6748	0.0432132	1	3925	STMN1
GO:0002790	peptide secretion	http://amigo.geneontology.org/amigo/term/GO:0002790	582	10	5.34297	1.87162	0.0422618	1.37405	1	322;777;3382;4155;4282;5987;8291;8660;8874;399687	IRS2;ARHGEF7;MYO18A;DYSF;MBP;ICA1;CACNA1E;APBB1;TRIM27;MIF		GO:0010863	positive regulation of phospholipase C activity	http://amigo.geneontology.org/amigo/term/GO:0010863	42	2	0.211688	9.44785	0.0189695	1	148;1902	LPAR1;ADRA1A		GO:0043369	CD4-positive or CD8-positive, alpha-beta T cell lineage commitment	http://amigo.geneontology.org/amigo/term/GO:0043369	21	1	0.0441018	22.6748	0.0432132	1	84695	LOXL3
GO:0009612	response to mechanical stimulus	http://amigo.geneontology.org/amigo/term/GO:0009612	207	5	1.90034	2.63111	0.0422651	1.37402	1	2113;3736;5138;51761;85358	KCNA1;ETS1;SHANK3;ATP8A2;PDE2A		GO:0099003	vesicle-mediated transport in synapse	http://amigo.geneontology.org/amigo/term/GO:0099003	203	4	1.02316	3.90945	0.0193543	1	148;1141;3800;57030	SLC17A7;CHRNB2;ADRA1A;KIF5C		GO:0060972	left/right pattern formation	http://amigo.geneontology.org/amigo/term/GO:0060972	21	1	0.0441018	22.6748	0.0432132	1	55329	MNS1
GO:0045666	positive regulation of neuron differentiation	http://amigo.geneontology.org/amigo/term/GO:0045666	350	7	3.21313	2.17856	0.0428349	1.3682	1	322;1902;51704;51761;79791;85358;91584	LPAR1;GPRC5B;FBXO31;SHANK3;ATP8A2;PLXNA4;APBB1		GO:0001704	formation of primary germ layer	http://amigo.geneontology.org/amigo/term/GO:0001704	113	3	0.569543	5.26738	0.0194398	1	1289;3914;8516	LAMB3;COL5A1;ITGA8		GO:0032799	low-density lipoprotein receptor particle metabolic process	http://amigo.geneontology.org/amigo/term/GO:0032799	22	1	0.0462018	21.6442	0.0452251	1	1211	CLTA
GO:0060402	calcium ion transport into cytosol	http://amigo.geneontology.org/amigo/term/GO:0060402	143	4	1.31279	3.04694	0.0428598	1.36795	1	148;2903;2906;728215	ADRA1A;GRIN2D;FAM155A;GRIN2A		GO:0003014	renal system process	http://amigo.geneontology.org/amigo/term/GO:0003014	113	3	0.569543	5.26738	0.0194398	1	148;1141;3778	CHRNB2;ADRA1A;KCNMA1		GO:0032232	negative regulation of actin filament bundle assembly	http://amigo.geneontology.org/amigo/term/GO:0032232	22	1	0.0462018	21.6442	0.0452251	1	3925	STMN1
GO:0048585	negative regulation of response to stimulus	http://amigo.geneontology.org/amigo/term/GO:0048585	1545	21	14.1837	1.48058	0.0441171	1.35539	1	148;672;1759;1902;2113;3925;4282;5138;5151;5987;7837;8874;9097;9480;9770;10449;23189;63977;84695;170692;284656	LPAR1;DNM1;ADRA1A;ARHGEF7;KANK1;LOXL3;EPHA10;ETS1;ADAMTS18;ACAA2;RASSF2;USP14;PRDM15;PDE8A;ONECUT2;STMN1;PXDN;PDE2A;BRCA1;TRIM27;MIF		GO:0098693	regulation of synaptic vesicle cycle	http://amigo.geneontology.org/amigo/term/GO:0098693	113	3	0.569543	5.26738	0.0194398	1	148;1141;57030	SLC17A7;CHRNB2;ADRA1A		GO:1902254	negative regulation of intrinsic apoptotic signaling pathway by p53 class mediator	http://amigo.geneontology.org/amigo/term/GO:1902254	22	1	0.0462018	21.6442	0.0452251	1	4282	MIF
GO:0043086	negative regulation of catalytic activity	http://amigo.geneontology.org/amigo/term/GO:0043086	757	12	6.94954	1.72673	0.0462298	1.33508	1	1718;4331;4660;5636;5987;8660;9097;9568;54899;121256;163882;392617	CNST;IRS2;DHCR24;ELFN1;MNAT1;GABBR2;USP14;TMEM132D;PXK;PRPSAP2;PPP1R12B;TRIM27		GO:0009612	response to mechanical stimulus	http://amigo.geneontology.org/amigo/term/GO:0009612	207	4	1.04332	3.83391	0.0206259	1	2113;3736;51761;85358	SHANK3;ETS1;KCNA1;ATP8A2		GO:1901984	negative regulation of protein acetylation	http://amigo.geneontology.org/amigo/term/GO:1901984	22	1	0.0462018	21.6442	0.0452251	1	672	BRCA1
GO:0006633	fatty acid biosynthetic process	http://amigo.geneontology.org/amigo/term/GO:0006633	147	4	1.34951	2.96403	0.0466139	1.33148	1	672;4282;55258;653308	ASAH2B;THNSL2;BRCA1;MIF		GO:0042471	ear morphogenesis	http://amigo.geneontology.org/amigo/term/GO:0042471	116	3	0.584663	5.13116	0.0208202	1	8516;10083;51761	USH1C;ATP8A2;ITGA8		GO:0002697	regulation of immune effector process	http://amigo.geneontology.org/amigo/term/GO:0002697	381	3	0.800132	3.74938	0.045254	1	4282;51704;84695	LOXL3;GPRC5B;MIF
GO:1901700	response to oxygen-containing compound	http://amigo.geneontology.org/amigo/term/GO:1901700	1556	21	14.2847	1.47011	0.0469932	1.32797	1	672;1141;1759;1902;2113;2551;2903;3778;4282;5138;5151;8660;9564;9804;23189;50507;51510;114907;125111;129607;259230	LPAR1;DNM1;KCNMA1;CHRNB2;GJD3;IRS2;GABPA;CHMP5;KANK1;ETS1;CMPK2;GRIN2A;FBXO32;SGMS1;TOMM20;PDE8A;NOX4;BCAR1;PDE2A;BRCA1;MIF		GO:0009306	protein secretion	http://amigo.geneontology.org/amigo/term/GO:0009306	550	7	2.77211	2.52515	0.020892	1	322;777;3382;4155;5987;8291;399687	MBP;TRIM27;DYSF;ICA1;APBB1;CACNA1E;MYO18A		GO:0018108	peptidyl-tyrosine phosphorylation	http://amigo.geneontology.org/amigo/term/GO:0018108	386	3	0.810632	3.70081	0.0467335	1	2250;4282;51704	GPRC5B;FGF5;MIF
													GO:0042552	myelination	http://amigo.geneontology.org/amigo/term/GO:0042552	117	3	0.589704	5.0873	0.021292	1	1902;4155;4664	MBP;LPAR1;NAB1		GO:0044030	regulation of DNA methylation	http://amigo.geneontology.org/amigo/term/GO:0044030	23	1	0.0483019	20.7031	0.0472328	1	672	BRCA1
													GO:1900274	regulation of phospholipase C activity	http://amigo.geneontology.org/amigo/term/GO:1900274	45	2	0.226809	8.81799	0.0216009	1	148;1902	LPAR1;ADRA1A		GO:0000272	polysaccharide catabolic process	http://amigo.geneontology.org/amigo/term/GO:0000272	23	1	0.0483019	20.7031	0.0472328	1	4126	MANBA
													GO:0051932	synaptic transmission, GABAergic	http://amigo.geneontology.org/amigo/term/GO:0051932	45	2	0.226809	8.81799	0.0216009	1	148;8224	SYN3;ADRA1A		GO:0033561	regulation of water loss via skin	http://amigo.geneontology.org/amigo/term/GO:0033561	23	1	0.0483019	20.7031	0.0472328	1	3925	STMN1
													GO:0035987	endodermal cell differentiation	http://amigo.geneontology.org/amigo/term/GO:0035987	45	2	0.226809	8.81799	0.0216009	1	1289;3914	LAMB3;COL5A1		GO:0006359	regulation of transcription by RNA polymerase III	http://amigo.geneontology.org/amigo/term/GO:0006359	23	1	0.0483019	20.7031	0.0472328	1	672	BRCA1
													GO:0051129	negative regulation of cellular component organization	http://amigo.geneontology.org/amigo/term/GO:0051129	684	8	3.4475	2.32052	0.0217988	1	1902;3834;4331;8291;10449;23189;55818;85358	SHANK3;LPAR1;DYSF;KIF25;MNAT1;KANK1;KDM3A;ACAA2		GO:0051570	regulation of histone H3-K9 methylation	http://amigo.geneontology.org/amigo/term/GO:0051570	23	1	0.0483019	20.7031	0.0472328	1	672	BRCA1
													GO:0051346	negative regulation of hydrolase activity	http://amigo.geneontology.org/amigo/term/GO:0051346	432	6	2.17737	2.75562	0.0218398	1	1718;4331;54899;121256;163882;392617	DHCR24;TMEM132D;ELFN1;PXK;CNST;MNAT1		GO:0071157	negative regulation of cell cycle arrest	http://amigo.geneontology.org/amigo/term/GO:0071157	23	1	0.0483019	20.7031	0.0472328	1	4282	MIF
													GO:0007272	ensheathment of neurons	http://amigo.geneontology.org/amigo/term/GO:0007272	119	3	0.599784	5.0018	0.0222533	1	1902;4155;4664	MBP;LPAR1;NAB1		GO:0018212	peptidyl-tyrosine modification	http://amigo.geneontology.org/amigo/term/GO:0018212	389	3	0.816933	3.67227	0.0476327	1	2250;4282;51704	GPRC5B;FGF5;MIF
													GO:0008366	axon ensheathment	http://amigo.geneontology.org/amigo/term/GO:0008366	119	3	0.599784	5.0018	0.0222533	1	1902;4155;4664	MBP;LPAR1;NAB1		GO:0090344	negative regulation of cell aging	http://amigo.geneontology.org/amigo/term/GO:0090344	24	1	0.050402	19.8405	0.0492365	1	4282	MIF
													GO:0009887	animal organ morphogenesis	http://amigo.geneontology.org/amigo/term/GO:0009887	974	10	4.90916	2.03701	0.0243057	1	1289;4664;8516;9172;9480;10083;51761;56975;64919;85358	SHANK3;ONECUT2;BCL11B;USH1C;FAM20C;COL5A1;ATP8A2;NAB1;ITGA8;MYOM2		GO:0045922	negative regulation of fatty acid metabolic process	http://amigo.geneontology.org/amigo/term/GO:0045922	24	1	0.050402	19.8405	0.0492365	1	672	BRCA1
													GO:0008542	visual learning	http://amigo.geneontology.org/amigo/term/GO:0008542	48	2	0.24193	8.26687	0.0243745	1	1141;2903	CHRNB2;GRIN2A		GO:0001783	B cell apoptotic process	http://amigo.geneontology.org/amigo/term/GO:0001783	24	1	0.050402	19.8405	0.0492365	1	4282	MIF
													GO:0045112	integrin biosynthetic process	http://amigo.geneontology.org/amigo/term/GO:0045112	5	1	0.025201	39.681	0.0249512	1	1289	COL5A1		GO:2000191	regulation of fatty acid transport	http://amigo.geneontology.org/amigo/term/GO:2000191	24	1	0.050402	19.8405	0.0492365	1	4282	MIF
													GO:0050975	sensory perception of touch	http://amigo.geneontology.org/amigo/term/GO:0050975	5	1	0.025201	39.681	0.0249512	1	3736	KCNA1		GO:0046639	negative regulation of alpha-beta T cell differentiation	http://amigo.geneontology.org/amigo/term/GO:0046639	24	1	0.050402	19.8405	0.0492365	1	84695	LOXL3
													GO:0001661	conditioned taste aversion	http://amigo.geneontology.org/amigo/term/GO:0001661	5	1	0.025201	39.681	0.0249512	1	1141	CHRNB2		GO:0008535	respiratory chain complex IV assembly	http://amigo.geneontology.org/amigo/term/GO:0008535	24	1	0.050402	19.8405	0.0492365	1	51241	COX16
													GO:1903224	regulation of endodermal cell differentiation	http://amigo.geneontology.org/amigo/term/GO:1903224	5	1	0.025201	39.681	0.0249512	1	1289	COL5A1		GO:0031664	regulation of lipopolysaccharide-mediated signaling pathway	http://amigo.geneontology.org/amigo/term/GO:0031664	24	1	0.050402	19.8405	0.0492365	1	4282	MIF
													GO:0097187	dentinogenesis	http://amigo.geneontology.org/amigo/term/GO:0097187	5	1	0.025201	39.681	0.0249512	1	56975	FAM20C		GO:0046394	carboxylic acid biosynthetic process	http://amigo.geneontology.org/amigo/term/GO:0046394	400	3	0.840034	3.57129	0.0510034	1	672;4282;653308	BRCA1;ASAH2B;MIF
													GO:0046075	dTTP metabolic process	http://amigo.geneontology.org/amigo/term/GO:0046075	5	1	0.025201	39.681	0.0249512	1	129607	CMPK2		GO:0001516	prostaglandin biosynthetic process	http://amigo.geneontology.org/amigo/term/GO:0001516	25	1	0.0525021	19.0469	0.051236	1	4282	MIF
													GO:0048170	positive regulation of long-term neuronal synaptic plasticity	http://amigo.geneontology.org/amigo/term/GO:0048170	5	1	0.025201	39.681	0.0249512	1	85358	SHANK3		GO:0046457	prostanoid biosynthetic process	http://amigo.geneontology.org/amigo/term/GO:0046457	25	1	0.0525021	19.0469	0.051236	1	4282	MIF
													GO:0035926	chemokine (C-C motif) ligand 2 secretion	http://amigo.geneontology.org/amigo/term/GO:0035926	5	1	0.025201	39.681	0.0249512	1	4155	MBP		GO:0000729	DNA double-strand break processing	http://amigo.geneontology.org/amigo/term/GO:0000729	25	1	0.0525021	19.0469	0.051236	1	672	BRCA1
													GO:0098937	anterograde dendritic transport	http://amigo.geneontology.org/amigo/term/GO:0098937	5	1	0.025201	39.681	0.0249512	1	3800	KIF5C		GO:0045724	positive regulation of cilium assembly	http://amigo.geneontology.org/amigo/term/GO:0045724	25	1	0.0525021	19.0469	0.051236	1	55329	MNS1
													GO:1901842	negative regulation of high voltage-gated calcium channel activity	http://amigo.geneontology.org/amigo/term/GO:1901842	5	1	0.025201	39.681	0.0249512	1	8291	DYSF		GO:0010758	regulation of macrophage chemotaxis	http://amigo.geneontology.org/amigo/term/GO:0010758	25	1	0.0525021	19.0469	0.051236	1	4282	MIF
													GO:1905462	regulation of DNA duplex unwinding	http://amigo.geneontology.org/amigo/term/GO:1905462	5	1	0.025201	39.681	0.0249512	1	4331	MNAT1		GO:0072539	T-helper 17 cell differentiation	http://amigo.geneontology.org/amigo/term/GO:0072539	25	1	0.0525021	19.0469	0.051236	1	84695	LOXL3
													GO:1902744	negative regulation of lamellipodium organization	http://amigo.geneontology.org/amigo/term/GO:1902744	5	1	0.025201	39.681	0.0249512	1	23189	KANK1		GO:0070507	regulation of microtubule cytoskeleton organization	http://amigo.geneontology.org/amigo/term/GO:0070507	175	2	0.367515	5.44196	0.0520325	1	672;3925	BRCA1;STMN1
													GO:0051097	negative regulation of helicase activity	http://amigo.geneontology.org/amigo/term/GO:0051097	5	1	0.025201	39.681	0.0249512	1	4331	MNAT1		GO:0045333	cellular respiration	http://amigo.geneontology.org/amigo/term/GO:0045333	176	2	0.369615	5.41104	0.0525626	1	4712;7381	UQCRB;NDUFB6
													GO:0002568	somatic diversification of T cell receptor genes	http://amigo.geneontology.org/amigo/term/GO:0002568	5	1	0.025201	39.681	0.0249512	1	64919	BCL11B		GO:0015949	nucleobase-containing small molecule interconversion	http://amigo.geneontology.org/amigo/term/GO:0015949	26	1	0.0546022	18.3143	0.0532315	1	51292	GMPR2
													GO:0002681	somatic recombination of T cell receptor gene segments	http://amigo.geneontology.org/amigo/term/GO:0002681	5	1	0.025201	39.681	0.0249512	1	64919	BCL11B		GO:0002360	T cell lineage commitment	http://amigo.geneontology.org/amigo/term/GO:0002360	26	1	0.0546022	18.3143	0.0532315	1	84695	LOXL3
													GO:0033153	T cell receptor V(D)J recombination	http://amigo.geneontology.org/amigo/term/GO:0033153	5	1	0.025201	39.681	0.0249512	1	64919	BCL11B		GO:0051569	regulation of histone H3-K4 methylation	http://amigo.geneontology.org/amigo/term/GO:0051569	26	1	0.0546022	18.3143	0.0532315	1	672	BRCA1
													GO:1900028	negative regulation of ruffle assembly	http://amigo.geneontology.org/amigo/term/GO:1900028	5	1	0.025201	39.681	0.0249512	1	23189	KANK1		GO:0022900	electron transport chain	http://amigo.geneontology.org/amigo/term/GO:0022900	179	2	0.375915	5.32035	0.0541646	1	4712;7381	UQCRB;NDUFB6
													GO:1904970	brush border assembly	http://amigo.geneontology.org/amigo/term/GO:1904970	5	1	0.025201	39.681	0.0249512	1	10083	USH1C		GO:0010575	positive regulation of vascular endothelial growth factor production	http://amigo.geneontology.org/amigo/term/GO:0010575	27	1	0.0567023	17.636	0.0552229	1	672	BRCA1
													GO:0035927	RNA import into mitochondrion	http://amigo.geneontology.org/amigo/term/GO:0035927	5	1	0.025201	39.681	0.0249512	1	9804	TOMM20		GO:2000515	negative regulation of CD4-positive, alpha-beta T cell activation	http://amigo.geneontology.org/amigo/term/GO:2000515	27	1	0.0567023	17.636	0.0552229	1	84695	LOXL3
													GO:0030046	parallel actin filament bundle assembly	http://amigo.geneontology.org/amigo/term/GO:0030046	5	1	0.025201	39.681	0.0249512	1	10083	USH1C		GO:0071514	genetic imprinting	http://amigo.geneontology.org/amigo/term/GO:0071514	27	1	0.0567023	17.636	0.0552229	1	672	BRCA1
													GO:0021545	cranial nerve development	http://amigo.geneontology.org/amigo/term/GO:0021545	49	2	0.24697	8.09815	0.0253297	1	1141;1902	LPAR1;CHRNB2		GO:0043984	histone H4-K16 acetylation	http://amigo.geneontology.org/amigo/term/GO:0043984	27	1	0.0567023	17.636	0.0552229	1	672	BRCA1
													GO:0046580	negative regulation of Ras protein signal transduction	http://amigo.geneontology.org/amigo/term/GO:0046580	49	2	0.24697	8.09815	0.0253297	1	148;23189	KANK1;ADRA1A		GO:0030149	sphingolipid catabolic process	http://amigo.geneontology.org/amigo/term/GO:0030149	27	1	0.0567023	17.636	0.0552229	1	653308	ASAH2B
													GO:0098900	regulation of action potential	http://amigo.geneontology.org/amigo/term/GO:0098900	49	2	0.24697	8.09815	0.0253297	1	148;1141	CHRNB2;ADRA1A		GO:0072538	T-helper 17 type immune response	http://amigo.geneontology.org/amigo/term/GO:0072538	27	1	0.0567023	17.636	0.0552229	1	84695	LOXL3
													GO:0030199	collagen fibril organization	http://amigo.geneontology.org/amigo/term/GO:0030199	49	2	0.24697	8.09815	0.0253297	1	1289;9509	COL5A1;ADAMTS2		GO:0002366	leukocyte activation involved in immune response	http://amigo.geneontology.org/amigo/term/GO:0002366	693	4	1.45536	2.74846	0.0560171	1	3163;4126;4282;84695	LOXL3;MANBA;HMOX2;MIF

### Sheet: GO Astrocytes-annotated DMPs
All DMPs													Gebe nody												Promoter (TSS1500, TSS200)
geneSet	description	link	size	overlap	expect	enrichmentRatio	pValue	logP	FDR	overlapId	userId		geneSet	description	link	size	overlap	expect	enrichmentRatio	pValue	FDR	overlapId	userId		geneSet	description	link	size	overlap	expect	enrichmentRatio	pValue	FDR	overlapId	userId
GO:0023061	signal release	http://amigo.geneontology.org/amigo/term/GO:0023061	456	18	7.00444	2.5698	0.000252367	3.59797	0.32413	148;777;1141;1488;2645;2778;3170;3350;3382;4041;4087;4986;5799;8564;9230;9379;26251;84961	GCK;KCNG2;FOXA2;FBXL20;CACNA1E;LRP5;ICA1;KMO;GNAS;CTBP2;PTPRN2;RAB11B;NRXN2;CHRNB2;SMAD2;HTR1A;OPRK1;ADRA1A		GO:0060073	collagen fibril organization	http://amigo.geneontology.org/amigo/term/GO:0030199	49	4	0.373395	10.7125	0.000522612	1	1289;9509;50509;84171	LOXL4;COL5A3;ADAMTS2;COL5A1		GO:0022008	neurogenesis	http://amigo.geneontology.org/amigo/term/GO:0022008	1551	13	6.14221	2.1165	0.00709742	1	585;1203;1656;2250;6925;7516;10381;10419;10519;25806;51704;59284;64072	CDH23;VAX2;CACNG7;BBS4;DDX6;CLN5;XRCC2;TUBB3;PRMT5;GPRC5B;FGF5;TCF4;CIB1
GO:0042417	dopamine metabolic process	http://amigo.geneontology.org/amigo/term/GO:0042417	38	5	0.583703	8.566	0.000272753	3.56423	0.32413	1141;2903;3350;3689;26002	ITGB2;GRIN2A;MOXD1;CHRNB2;HTR1A		GO:0030199	regulation of plasma membrane bounded cell projection organization	http://amigo.geneontology.org/amigo/term/GO:0120035	665	14	5.0675	2.7627	0.000546232	1	322;1141;4058;4651;4916;5064;10801;23189;51761;79594;79791;85442;146760;153090	LTK;NTRK3;MUL1;MYO10;DAB2IP;SEPT9;RTN4RL1;PALM;KNDC1;APBB1;KANK1;CHRNB2;FBXO31;ATP8A2		GO:0007267	cell-cell signaling	http://amigo.geneontology.org/amigo/term/GO:0007267	1576	13	6.24121	2.08293	0.0080884	1	766;1488;2250;2778;4087;7088;9379;11197;23554;25806;51704;57822;59284	TLE1;SMAD2;GRHL3;VAX2;TSPAN12;GNAS;NRXN2;CACNG7;WIF1;CA7;GPRC5B;FGF5;CTBP2
GO:0017015	regulation of transforming growth factor beta receptor signaling pathway	http://amigo.geneontology.org/amigo/term/GO:0017015	109	8	1.67431	4.7781	0.000277407	3.55688	0.32413	1387;4087;7049;8516;9110;10370;63976;114990	CITED2;MTMR4;ITGA8;CREBBP;SMAD2;PRDM16;VASN;TGFBR3		GO:0120035	regulation of cell projection organization	http://amigo.geneontology.org/amigo/term/GO:0031344	674	14	5.13609	2.72581	0.00062344	1	322;1141;4058;4651;4916;5064;10801;23189;51761;79594;79791;85442;146760;153090	LTK;NTRK3;MUL1;MYO10;DAB2IP;SEPT9;RTN4RL1;PALM;KNDC1;APBB1;KANK1;CHRNB2;FBXO31;ATP8A2		GO:0016055	Wnt signaling pathway	http://amigo.geneontology.org/amigo/term/GO:0016055	457	6	1.80979	3.3153	0.0093356	1	7088;11197;23554;25806;51704;57822	TLE1;GRHL3;VAX2;TSPAN12;WIF1;GPRC5B
GO:0007267	cell-cell signaling	http://amigo.geneontology.org/amigo/term/GO:0007267	1576	42	24.2083	1.73494	0.000286591	3.54274	0.32413	148;166;766;777;1141;1488;2099;2250;2645;2736;2737;2778;2903;3170;3350;3382;3689;4041;4087;4772;4986;5799;7088;8091;8564;9230;9379;9568;11197;22941;23189;23554;25806;26251;29767;51704;57822;59284;83595;84961;153090;388591	GLI2;GCK;GLI3;ITGB2;DAB2IP;KCNG2;FOXA2;HMGA2;AES;CA7;ESR1;FBXL20;CACNA1E;LRP5;ICA1;GRIN2A;FGF5;GABBR2;KMO;CACNG7;GNAS;NFATC1;CTBP2;KANK1;GPRC5B;PTPRN2;RAB11B;SHANK2;NRXN2;CHRNB2;RNF207;SMAD2;GRHL3;VAX2;SOX7;HTR1A;OPRK1;WIF1;TSPAN12;TMOD2;TLE1;ADRA1A		GO:0031344	regulation of neuron projection development	http://amigo.geneontology.org/amigo/term/GO:0010975	475	11	3.61964	3.03897	0.00102356	1	322;1141;4058;4916;23189;51761;79594;79791;85442;146760;153090	LTK;NTRK3;MUL1;DAB2IP;RTN4RL1;KNDC1;APBB1;KANK1;CHRNB2;FBXO31;ATP8A2		GO:0198738	cell-cell signaling by wnt	http://amigo.geneontology.org/amigo/term/GO:0198738	460	6	1.82167	3.29368	0.00962283	1	7088;11197;23554;25806;51704;57822	TLE1;GRHL3;VAX2;TSPAN12;WIF1;GPRC5B
GO:0045664	regulation of neuron differentiation	http://amigo.geneontology.org/amigo/term/GO:0045664	628	22	9.64647	2.28063	0.000286742	3.54251	0.32413	322;1002;1141;1656;1809;2736;2737;4058;4916;6925;10519;22882;22941;23189;51704;51761;59284;79594;79791;85442;146760;153090	GLI2;GLI3;DAB2IP;LTK;KNDC1;CACNG7;DDX6;MUL1;APBB1;ATP8A2;DPYSL3;KANK1;ZHX2;TCF4;GPRC5B;SHANK2;CHRNB2;CIB1;RTN4RL1;FBXO31;CDH4;NTRK3		GO:0060074	glucose catabolic process	http://amigo.geneontology.org/amigo/term/GO:0006007	32	3	0.24385	12.3027	0.00182384	1	2645;4041;5224	PGAM2;GCK;LRP5		GO:0001894	tissue homeostasis	http://amigo.geneontology.org/amigo/term/GO:0001894	217	4	0.859354	4.65466	0.0107396	1	585;2778;29123;64072	CDH23;GNAS;BBS4;ANKRD11
GO:1903844	regulation of cellular response to transforming growth factor beta stimulus	http://amigo.geneontology.org/amigo/term/GO:1903844	111	8	1.70503	4.692	0.00031404	3.50302	0.32413	1387;4087;7049;8516;9110;10370;63976;114990	CITED2;MTMR4;ITGA8;CREBBP;SMAD2;PRDM16;VASN;TGFBR3		GO:0030073	potassium ion transport	http://amigo.geneontology.org/amigo/term/GO:0006813	229	7	1.74505	4.01135	0.00186982	1	478;2645;3778;3782;8514;26251;388591	ATP1A3;KCNG2;RNF207;GCK;KCNN3;KCNAB2;KCNMA1		GO:0045597	positive regulation of cell differentiation	http://amigo.geneontology.org/amigo/term/GO:0045597	933	9	3.69483	2.43584	0.0109074	1	2778;4087;6925;7516;10419;10519;11197;51704;59284	SMAD2;GNAS;CACNG7;WIF1;XRCC2;PRMT5;GPRC5B;TCF4;CIB1
GO:0022008	neurogenesis	http://amigo.geneontology.org/amigo/term/GO:0022008	1551	41	23.8243	1.72093	0.000403672	3.39397	0.32413	322;491;585;1002;1141;1203;1656;1809;2250;2736;2737;2903;3170;3800;4058;4916;5599;6925;7516;9639;10381;10419;10519;22882;22941;23022;23189;25806;29967;50863;51704;51761;59284;63976;64072;79594;79791;85442;146760;153090;266727	GLI2;CDH23;GLI3;DAB2IP;FOXA2;LTK;KNDC1;MDGA1;ATP2B2;LRP12;GRIN2A;FGF5;CACNG7;CLN5;DDX6;MUL1;BBS4;APBB1;KIF5C;ATP8A2;DPYSL3;KANK1;ARHGEF10;ZHX2;TCF4;MAPK8;GPRC5B;SHANK2;XRCC2;CHRNB2;CIB1;VAX2;RTN4RL1;PRDM16;PRMT5;FBXO31;CDH4;TUBB3;PALLD;NTRK3;NTM		GO:0010975	signal release	http://amigo.geneontology.org/amigo/term/GO:0023061	456	10	3.47486	2.87781	0.00257786	1	148;777;1141;2645;3382;4041;5799;9230;26251;84961	PTPRN2;KCNG2;GCK;FBXL20;RAB11B;LRP5;CACNA1E;CHRNB2;ADRA1A;ICA1		GO:0048699	generation of neurons	http://amigo.geneontology.org/amigo/term/GO:0048699	1454	12	5.75807	2.08403	0.0109793	1	585;1203;1656;6925;7516;10381;10419;10519;25806;51704;59284;64072	CDH23;VAX2;CACNG7;BBS4;DDX6;CLN5;XRCC2;TUBB3;PRMT5;GPRC5B;TCF4;CIB1
GO:1901028	regulation of mitochondrial outer membrane permeabilization involved in apoptotic signaling pathway	http://amigo.geneontology.org/amigo/term/GO:1901028	42	5	0.645146	7.75019	0.000439724	3.35682	0.32413	5599;7027;10449;23368;79594	ACAA2;MUL1;MAPK8;TFDP1;PPP1R13B		GO:0006007	regulation of neuron differentiation	http://amigo.geneontology.org/amigo/term/GO:0045664	628	12	4.78555	2.50755	0.00306682	1	322;1141;2736;4058;4916;23189;51761;79594;79791;85442;146760;153090	LTK;NTRK3;GLI2;MUL1;DAB2IP;RTN4RL1;KNDC1;APBB1;KANK1;CHRNB2;FBXO31;ATP8A2		GO:1905114	cell surface receptor signaling pathway involved in cell-cell signaling	http://amigo.geneontology.org/amigo/term/GO:1905114	559	6	2.21373	2.71036	0.0230459	1	7088;11197;23554;25806;51704;57822	TLE1;GRHL3;VAX2;TSPAN12;WIF1;GPRC5B
GO:0007179	transforming growth factor beta receptor signaling pathway	http://amigo.geneontology.org/amigo/term/GO:0007179	182	10	2.79563	3.57701	0.000520311	3.28374	0.32413	92;1387;4087;7049;8516;9110;10370;50848;63976;114990	CITED2;F11R;MTMR4;ITGA8;ACVR2A;CREBBP;SMAD2;PRDM16;VASN;TGFBR3		GO:0006813	cellular component morphogenesis	http://amigo.geneontology.org/amigo/term/GO:0032989	1082	17	8.24517	2.06181	0.00349026	1	322;1141;2736;3800;4651;4916;5064;8516;8785;9172;23022;23189;51761;79594;79791;85442;153090	NTRK3;GLI2;MUL1;MYO10;DAB2IP;PALLD;PALM;MATN4;KNDC1;APBB1;KANK1;CHRNB2;FBXO31;ITGA8;MYOM2;KIF5C;ATP8A2		GO:0016482	cytosolic transport	http://amigo.geneontology.org/amigo/term/GO:0016482	157	3	0.621745	4.82513	0.0243605	1	1203;79585;84067	CLN5;FAM160A2;CORO7
GO:0031346	positive regulation of cell projection organization	http://amigo.geneontology.org/amigo/term/GO:0031346	365	15	5.60662	2.67541	0.000543925	3.26446	0.32413	322;585;1002;1809;4058;4916;5064;22941;51704;51761;55329;59284;79594;79791;153090	DAB2IP;LTK;CACNG7;MUL1;BBS4;APBB1;ATP8A2;DPYSL3;MNS1;GPRC5B;SHANK2;PALM;FBXO31;CDH4;NTRK3		GO:0031346	regulation of mitochondrial outer membrane permeabilization involved in apoptotic signaling pathway	http://amigo.geneontology.org/amigo/term/GO:1901028	42	3	0.320053	9.37345	0.00399406	1	7027;10449;79594	TFDP1;MUL1;ACAA2		GO:0051302	regulation of cell division	http://amigo.geneontology.org/amigo/term/GO:0051302	158	3	0.625705	4.79459	0.0247633	1	585;2250;10519	BBS4;FGF5;CIB1
GO:0050769	positive regulation of neurogenesis	http://amigo.geneontology.org/amigo/term/GO:0050769	447	17	6.86619	2.4759	0.000570464	3.24377	0.32413	322;1002;1809;2736;2737;4058;4916;6925;7516;10419;22941;51704;51761;59284;79594;79791;153090	GLI2;GLI3;DAB2IP;LTK;CACNG7;MUL1;APBB1;ATP8A2;DPYSL3;TCF4;GPRC5B;SHANK2;XRCC2;PRMT5;FBXO31;CDH4;NTRK3		GO:0045760	extracellular matrix organization	http://amigo.geneontology.org/amigo/term/GO:0030198	347	8	2.64425	3.02544	0.00511548	1	1289;8516;8785;9509;25890;50509;60495;84171	LOXL4;ABI3BP;HPSE2;COL5A3;MATN4;ADAMTS2;ITGA8;COL5A1		GO:0000278	mitotic cell cycle	http://amigo.geneontology.org/amigo/term/GO:0000278	927	8	3.67107	2.1792	0.0293974	1	585;1543;5325;7516;10381;10419;10519;51750	RTEL1;PLAGL1;BBS4;XRCC2;TUBB3;CYP1A1;PRMT5;CIB1
GO:0045893	positive regulation of transcription, DNA-templated	http://amigo.geneontology.org/amigo/term/GO:0045893	1499	39	23.0256	1.69377	0.000771194	3.11284	0.326748	92;322;1387;1488;1874;1879;2099;2736;2737;2972;3170;4041;4087;4331;4772;4774;5325;6925;7027;7343;7593;8091;8516;8621;10370;22806;54897;55810;55818;56938;57822;59269;63976;79364;83595;84913;121340;153090;344018	GLI2;GLI3;CITED2;CASZ1;E2F4;DAB2IP;IKZF3;FOXA2;FIGLA;HMGA2;ATOH8;ITGA8;ESR1;FOXJ2;ACVR2A;LRP5;KDM3A;MNAT1;ARNTL2;EBF1;CDK13;APBB1;HIVEP3;CREBBP;ZXDC;PLAGL1;NFATC1;CTBP2;UBTF;TCF4;TFDP1;NFIA;SMAD2;GRHL3;SOX7;PRDM16;SP7;BRF1;MZF1		GO:0023061	regulation of growth	http://amigo.geneontology.org/amigo/term/GO:0040008	670	12	5.1056	2.35036	0.00513069	1	32;166;322;4916;7049;8091;9564;23180;29967;51761;79594;153090	RFTN1;TGFBR3;NTRK3;HMGA2;MUL1;DAB2IP;LRP12;ACACB;AES;APBB1;BCAR1;ATP8A2		GO:0022406	membrane docking	http://amigo.geneontology.org/amigo/term/GO:0022406	177	3	0.700948	4.27992	0.033099	1	1488;51259;83850	TMEM216;ESYT3;CTBP2
GO:0010976	positive regulation of neuron projection development	http://amigo.geneontology.org/amigo/term/GO:0010976	264	12	4.0552	2.95916	0.000815074	3.0888	0.326748	322;1002;1809;4058;4916;22941;51704;51761;59284;79594;79791;153090	DAB2IP;LTK;CACNG7;MUL1;APBB1;ATP8A2;DPYSL3;GPRC5B;SHANK2;FBXO31;CDH4;NTRK3		GO:0030072	cell projection organization	http://amigo.geneontology.org/amigo/term/GO:0030030	1522	21	11.5981	1.81064	0.00540276	1	322;478;1141;2736;3800;4058;4651;4916;5064;8516;10801;23022;23189;29967;51761;54768;79594;79791;85442;146760;153090	LTK;HYDIN;ATP1A3;NTRK3;GLI2;MUL1;MYO10;DAB2IP;SEPT9;PALLD;RTN4RL1;LRP12;PALM;KNDC1;APBB1;KANK1;CHRNB2;FBXO31;ITGA8;KIF5C;ATP8A2		GO:0006259	DNA metabolic process	http://amigo.geneontology.org/amigo/term/GO:0006259	970	8	3.84135	2.0826	0.0370314	1	2778;7516;9093;10419;10519;23201;51750;125476	RTEL1;GNAS;DNAJA3;XRCC2;FAM168A;PRMT5;INO80C;CIB1
GO:0030511	positive regulation of transforming growth factor beta receptor signaling pathway	http://amigo.geneontology.org/amigo/term/GO:0030511	28	4	0.430097	9.30022	0.000832912	3.0794	0.326748	1387;7049;8516;10370	CITED2;ITGA8;CREBBP;TGFBR3		GO:0060452	positive regulation of apoptotic process	http://amigo.geneontology.org/amigo/term/GO:0043065	606	11	4.6179	2.38203	0.00662665	1	166;322;2903;3778;4058;4916;7027;8091;79594;83595;153090	LTK;TFDP1;NTRK3;HMGA2;MUL1;DAB2IP;SOX7;AES;APBB1;GRIN2A;KCNMA1		GO:0006974	cellular response to DNA damage stimulus	http://amigo.geneontology.org/amigo/term/GO:0006974	806	7	3.19189	2.19306	0.0396466	1	5325;7516;8445;10519;23201;51750;125476	RTEL1;PLAGL1;XRCC2;FAM168A;INO80C;DYRK2;CIB1
GO:1903846	positive regulation of cellular response to transforming growth factor beta stimulus	http://amigo.geneontology.org/amigo/term/GO:1903846	28	4	0.430097	9.30022	0.000832912	3.0794	0.326748	1387;7049;8516;10370	CITED2;ITGA8;CREBBP;TGFBR3		GO:0045664	plasma membrane bounded cell projection organization	http://amigo.geneontology.org/amigo/term/GO:0120036	1488	20	11.339	1.76382	0.00878644	1	322;478;1141;2736;3800;4058;4651;4916;5064;10801;23022;23189;29967;51761;54768;79594;79791;85442;146760;153090	LTK;HYDIN;ATP1A3;NTRK3;GLI2;MUL1;MYO10;DAB2IP;SEPT9;PALLD;RTN4RL1;LRP12;PALM;KNDC1;APBB1;KANK1;CHRNB2;FBXO31;KIF5C;ATP8A2		GO:0006885	regulation of pH	http://amigo.geneontology.org/amigo/term/GO:0006885	81	2	0.320773	6.23494	0.0409614	1	766;1203	CLN5;CA7
GO:0030199	collagen fibril organization	http://amigo.geneontology.org/amigo/term/GO:0030199	49	5	0.75267	6.64302	0.000903339	3.04415	0.326748	1289;1302;9509;50509;84171	COL5A3;ADAMTS2;LOXL4;COL5A1;COL11A2		GO:0000902	regulation of apoptotic process	http://amigo.geneontology.org/amigo/term/GO:0042981	1517	20	11.56	1.7301	0.0107482	1	166;322;2736;2903;3778;4058;4255;4331;4916;7027;8091;9564;10449;22806;23239;64065;79594;83595;153090;399687	LTK;TFDP1;NTRK3;HMGA2;GLI2;MUL1;PERP;IKZF3;DAB2IP;MGMT;PHLPP1;SOX7;AES;MNAT1;APBB1;ACAA2;MYO18A;BCAR1;GRIN2A;KCNMA1		GO:0006112	energy reserve metabolic process	http://amigo.geneontology.org/amigo/term/GO:0006112	85	2	0.336613	5.94153	0.0446835	1	2778;8445	GNAS;DYRK2
GO:0050767	regulation of neurogenesis	http://amigo.geneontology.org/amigo/term/GO:0050767	776	24	11.9198	2.01345	0.000910062	3.04093	0.326748	322;1002;1141;1656;1809;2736;2737;4058;4916;6925;7516;10419;10519;22882;22941;23189;51704;51761;59284;79594;79791;85442;146760;153090	GLI2;GLI3;DAB2IP;LTK;KNDC1;CACNG7;DDX6;MUL1;APBB1;ATP8A2;DPYSL3;KANK1;ZHX2;TCF4;GPRC5B;SHANK2;XRCC2;CHRNB2;CIB1;RTN4RL1;PRMT5;FBXO31;CDH4;NTRK3		GO:0120039	regulation of DNA repair	http://amigo.geneontology.org/amigo/term/GO:0006282	113	4	0.861094	4.64525	0.0109384	1	322;670;4255;8091	BPHL;HMGA2;MGMT;APBB1		GO:0009950	dorsal/ventral axis specification	http://amigo.geneontology.org/amigo/term/GO:0009950	10	2	0.0396016	50.503	0.00068098	1	4087;25806	SMAD2;VAX2
GO:0030182	neuron differentiation	http://amigo.geneontology.org/amigo/term/GO:0030182	1313	35	20.1685	1.73538	0.000964639	3.01564	0.326748	322;491;585;1002;1141;1203;1656;1809;2736;2737;3170;3800;4058;4916;5599;6925;10381;10519;22882;22941;23022;23189;25806;29967;50863;51704;51761;59284;64072;79594;79791;85442;146760;153090;266727	GLI2;CDH23;GLI3;DAB2IP;FOXA2;LTK;KNDC1;MDGA1;ATP2B2;LRP12;CACNG7;CLN5;DDX6;MUL1;BBS4;APBB1;KIF5C;ATP8A2;DPYSL3;KANK1;ZHX2;TCF4;MAPK8;GPRC5B;SHANK2;CHRNB2;CIB1;VAX2;RTN4RL1;FBXO31;CDH4;TUBB3;PALLD;NTRK3;NTM		GO:0048858	metal ion transport	http://amigo.geneontology.org/amigo/term/GO:0030001	841	13	6.40868	2.0285	0.0118632	1	148;478;777;1141;2645;2903;3778;3782;8514;9230;26251;378807;388591	ATP1A3;KCNG2;RNF207;CATSPER4;GCK;KCNN3;KCNAB2;RAB11B;CACNA1E;CHRNB2;GRIN2A;ADRA1A;KCNMA1		GO:0035264	multicellular organism growth	http://amigo.geneontology.org/amigo/term/GO:0035264	147	4	0.582143	6.87116	0.00274092	1	585;2778;7516;29123	GNAS;BBS4;XRCC2;ANKRD11
GO:0045944	positive regulation of transcription by RNA polymerase II	http://amigo.geneontology.org/amigo/term/GO:0045944	1168	32	17.9412	1.7836	0.00103272	2.98602	0.326748	92;322;1387;1488;1874;1879;2099;2736;2737;3170;4041;4087;4331;4772;4774;5325;6925;7027;7593;8091;8516;8621;10370;22806;55810;55818;56938;57822;84913;121340;153090;344018	GLI2;GLI3;CITED2;E2F4;DAB2IP;IKZF3;FOXA2;FIGLA;HMGA2;ATOH8;ITGA8;ESR1;FOXJ2;ACVR2A;LRP5;KDM3A;MNAT1;ARNTL2;EBF1;CDK13;APBB1;CREBBP;PLAGL1;NFATC1;CTBP2;TCF4;TFDP1;NFIA;SMAD2;GRHL3;SP7;MZF1		GO:0032989	regulation of axon regeneration	http://amigo.geneontology.org/amigo/term/GO:0048679	22	2	0.167647	11.9298	0.0120461	1	4916;146760	NTRK3;RTN4RL1		GO:0023019	signal transduction involved in regulation of gene expression	http://amigo.geneontology.org/amigo/term/GO:0023019	20	2	0.0792032	25.2515	0.00280272	1	2250;4087	SMAD2;FGF5
GO:0010720	positive regulation of cell development	http://amigo.geneontology.org/amigo/term/GO:0010720	515	18	7.91072	2.27539	0.00104881	2.9793	0.326748	322;1002;1809;2736;2737;4058;4916;6925;7516;10419;10519;22941;51704;51761;59284;79594;79791;153090	GLI2;GLI3;DAB2IP;LTK;CACNG7;MUL1;APBB1;ATP8A2;DPYSL3;TCF4;GPRC5B;SHANK2;XRCC2;CIB1;PRMT5;FBXO31;CDH4;NTRK3		GO:1901028	regulation of cell death	http://amigo.geneontology.org/amigo/term/GO:0010941	1649	21	12.5659	1.67119	0.0129662	1	166;322;2736;2903;3778;4058;4255;4331;4916;7027;8091;9564;10449;22806;23239;64065;79594;83595;135138;153090;399687	LTK;TFDP1;PACRG;NTRK3;HMGA2;GLI2;MUL1;PERP;IKZF3;DAB2IP;MGMT;PHLPP1;SOX7;AES;MNAT1;APBB1;ACAA2;MYO18A;BCAR1;GRIN2A;KCNMA1		GO:0007398	ectoderm development	http://amigo.geneontology.org/amigo/term/GO:0007398	21	2	0.0831633	24.0491	0.00308986	1	25806;57822	GRHL3;VAX2
GO:0051960	regulation of nervous system development	http://amigo.geneontology.org/amigo/term/GO:0051960	879	26	13.502	1.92564	0.00106734	2.9717	0.326748	322;1002;1141;1656;1809;2736;2737;4058;4916;6925;7516;10419;10519;22882;22941;23189;51704;51761;57822;59284;79594;79791;85442;146760;153090;266727	GLI2;GLI3;DAB2IP;LTK;KNDC1;MDGA1;CACNG7;DDX6;MUL1;APBB1;ATP8A2;DPYSL3;KANK1;ZHX2;TCF4;GPRC5B;SHANK2;XRCC2;CHRNB2;CIB1;GRHL3;RTN4RL1;PRMT5;FBXO31;CDH4;NTRK3		GO:0010976	regulation of neurogenesis	http://amigo.geneontology.org/amigo/term/GO:0050767	776	12	5.91336	2.0293	0.0153905	1	322;1141;2736;4058;4916;23189;51761;79594;79791;85442;146760;153090	LTK;NTRK3;GLI2;MUL1;DAB2IP;RTN4RL1;KNDC1;APBB1;KANK1;CHRNB2;FBXO31;ATP8A2		GO:0009798	axis specification	http://amigo.geneontology.org/amigo/term/GO:0009798	81	3	0.320773	9.35241	0.00406087	1	4087;25806;55329	SMAD2;VAX2;MNS1
GO:0045666	positive regulation of neuron differentiation	http://amigo.geneontology.org/amigo/term/GO:0045666	350	14	5.37622	2.60406	0.00107347	2.96921	0.326748	322;1002;1809;2736;4058;4916;6925;22941;51704;51761;59284;79594;79791;153090	GLI2;DAB2IP;LTK;CACNG7;MUL1;APBB1;ATP8A2;DPYSL3;TCF4;GPRC5B;SHANK2;FBXO31;CDH4;NTRK3		GO:0030011	cell-cell signaling	http://amigo.geneontology.org/amigo/term/GO:0007267	1576	20	12.0096	1.66533	0.0158311	1	148;166;777;1141;2645;2736;2903;3382;4041;4772;5799;8091;9230;9568;23189;26251;83595;84961;153090;388591	PTPRN2;KCNG2;RNF207;HMGA2;GLI2;DAB2IP;GCK;FBXL20;NFATC1;RAB11B;LRP5;SOX7;AES;KANK1;CACNA1E;CHRNB2;GRIN2A;ADRA1A;GABBR2;ICA1		GO:0045724	positive regulation of cilium assembly	http://amigo.geneontology.org/amigo/term/GO:0045724	25	2	0.099004	20.2012	0.0043693	1	585;55329	BBS4;MNS1
GO:0010975	regulation of neuron projection development	http://amigo.geneontology.org/amigo/term/GO:0010975	475	17	7.29629	2.32995	0.0011147	2.95284	0.326748	322;1002;1141;1809;4058;4916;10519;22941;23189;51704;51761;59284;79594;79791;85442;146760;153090	DAB2IP;LTK;KNDC1;CACNG7;MUL1;APBB1;ATP8A2;DPYSL3;KANK1;GPRC5B;SHANK2;CHRNB2;CIB1;RTN4RL1;FBXO31;CDH4;NTRK3		GO:0030007	regulation of nervous system development	http://amigo.geneontology.org/amigo/term/GO:0051960	879	13	6.69825	1.94081	0.0165876	1	322;1141;2736;4058;4916;23189;51761;79594;79791;85442;146760;153090;266727	LTK;NTRK3;GLI2;MUL1;DAB2IP;RTN4RL1;MDGA1;KNDC1;APBB1;KANK1;CHRNB2;FBXO31;ATP8A2		GO:0048562	embryonic organ morphogenesis	http://amigo.geneontology.org/amigo/term/GO:0048562	284	5	1.12468	4.44569	0.00531464	1	585;2778;4087;25806;57822	SMAD2;GRHL3;VAX2;GNAS;BBS4
GO:0097345	mitochondrial outer membrane permeabilization	http://amigo.geneontology.org/amigo/term/GO:0097345	52	5	0.798752	6.25977	0.00118608	2.92588	0.326748	5599;7027;10449;23368;79594	ACAA2;MUL1;MAPK8;TFDP1;PPP1R13B		GO:0032990	cellular response to oxygen-containing compound	http://amigo.geneontology.org/amigo/term/GO:1901701	1074	15	8.18421	1.8328	0.0166397	1	478;1141;2645;2903;4041;4058;4916;5799;9230;9564;23189;23367;114907;129607;153090	LTK;PTPRN2;ATP1A3;NTRK3;LARP1;DAB2IP;GCK;RAB11B;LRP5;KANK1;CHRNB2;FBXO32;BCAR1;GRIN2A;CMPK2		GO:0007389	pattern specification process	http://amigo.geneontology.org/amigo/term/GO:0007389	433	6	1.71475	3.49906	0.00725533	1	585;4087;7516;25806;55329;57822	SMAD2;GRHL3;VAX2;BBS4;XRCC2;MNS1
GO:0009712	catechol-containing compound metabolic process	http://amigo.geneontology.org/amigo/term/GO:0009712	52	5	0.798752	6.25977	0.00118608	2.92588	0.326748	1141;2903;3350;3689;26002	ITGB2;GRIN2A;MOXD1;CHRNB2;HTR1A		GO:0042391	coenzyme metabolic process	http://amigo.geneontology.org/amigo/term/GO:0006732	354	7	2.69759	2.59491	0.0187841	1	32;2645;4337;5224;8514;8566;56922	PGAM2;MCCC1;GCK;PDXK;KCNAB2;ACACB;MOCS1		GO:0070884	regulation of calcineurin-NFAT signaling cascade	http://amigo.geneontology.org/amigo/term/GO:0070884	35	2	0.138606	14.4294	0.0084481	1	8445;10519	DYRK2;CIB1
GO:0006584	catecholamine metabolic process	http://amigo.geneontology.org/amigo/term/GO:0006584	52	5	0.798752	6.25977	0.00118608	2.92588	0.326748	1141;2903;3350;3689;26002	ITGB2;GRIN2A;MOXD1;CHRNB2;HTR1A		GO:0071804	positive regulation of transforming growth factor beta receptor signaling pathway	http://amigo.geneontology.org/amigo/term/GO:0030511	28	2	0.213369	9.37345	0.0191354	1	7049;8516	TGFBR3;ITGA8		GO:0106056	regulation of calcineurin-mediated signaling	http://amigo.geneontology.org/amigo/term/GO:0106056	35	2	0.138606	14.4294	0.0084481	1	8445;10519	DYRK2;CIB1
GO:0045595	regulation of cell differentiation	http://amigo.geneontology.org/amigo/term/GO:0045595	1699	42	26.0977	1.60934	0.00131141	2.88226	0.343414	92;322;1002;1141;1289;1387;1656;1809;2192;2736;2737;2778;3170;4041;4058;4087;4772;4916;6925;7516;8621;10419;10519;11197;22806;22882;22941;23189;51704;51761;55810;55818;59284;63976;79594;79791;84913;85442;114990;121340;146760;153090	GLI2;GLI3;DAB2IP;IKZF3;FOXA2;LTK;ATOH8;FOXJ2;KNDC1;ACVR2A;LRP5;KDM3A;COL5A1;CACNG7;DDX6;CDK13;MUL1;APBB1;GNAS;ATP8A2;CREBBP;DPYSL3;NFATC1;KANK1;ZHX2;TCF4;GPRC5B;SHANK2;XRCC2;CHRNB2;SMAD2;CIB1;RTN4RL1;PRDM16;VASN;SP7;WIF1;FBLN1;PRMT5;FBXO31;CDH4;NTRK3		GO:0071805	cofactor metabolic process	http://amigo.geneontology.org/amigo/term/GO:0051186	546	9	4.16069	2.1631	0.0238734	1	32;2645;4337;5224;8514;8566;8574;56922;171425	PGAM2;MCCC1;GCK;PDXK;CLYBL;KCNAB2;ACACB;AKR7A2;MOCS1		GO:0051452	intracellular pH reduction	http://amigo.geneontology.org/amigo/term/GO:0051452	35	2	0.138606	14.4294	0.0084481	1	766;1203	CLN5;CA7
GO:0090559	regulation of membrane permeability	http://amigo.geneontology.org/amigo/term/GO:0090559	79	6	1.21349	4.94442	0.00134989	2.8697	0.343414	5599;7027;10449;23368;50848;79594	F11R;ACAA2;MUL1;MAPK8;TFDP1;PPP1R13B		GO:0007512	supramolecular fiber organization	http://amigo.geneontology.org/amigo/term/GO:0097435	640	10	4.877	2.05044	0.0245028	1	667;1289;9172;9509;9564;23189;27229;50509;84171;171024	LOXL4;SYNPO2;COL5A3;TUBGCP4;ADAMTS2;KANK1;DST;MYOM2;BCAR1;COL5A1		GO:0045494	photoreceptor cell maintenance	http://amigo.geneontology.org/amigo/term/GO:0045494	37	2	0.146526	13.6495	0.00940829	1	585;64072	CDH23;BBS4
GO:1902110	positive regulation of mitochondrial membrane permeability involved in apoptotic process	http://amigo.geneontology.org/amigo/term/GO:1902110	54	5	0.829473	6.02792	0.00140783	2.85145	0.345908	5599;7027;10449;23368;79594	ACAA2;MUL1;MAPK8;TFDP1;PPP1R13B		GO:0045989	protein secretion	http://amigo.geneontology.org/amigo/term/GO:0009306	550	9	4.19117	2.14737	0.024875	1	322;777;2645;3382;4041;5799;9230;26251;399687	PTPRN2;KCNG2;GCK;RAB11B;LRP5;APBB1;CACNA1E;MYO18A;ICA1		GO:0006778	porphyrin-containing compound metabolic process	http://amigo.geneontology.org/amigo/term/GO:0006778	37	2	0.146526	13.6495	0.00940829	1	1543;3163	CYP1A1;HMOX2
GO:0048699	generation of neurons	http://amigo.geneontology.org/amigo/term/GO:0048699	1454	37	22.3343	1.65664	0.00157984	2.80139	0.368265	322;491;585;1002;1141;1203;1656;1809;2736;2737;3170;3800;4058;4916;5599;6925;7516;10381;10419;10519;22882;22941;23022;23189;25806;29967;50863;51704;51761;59284;64072;79594;79791;85442;146760;153090;266727	GLI2;CDH23;GLI3;DAB2IP;FOXA2;LTK;KNDC1;MDGA1;ATP2B2;LRP12;CACNG7;CLN5;DDX6;MUL1;BBS4;APBB1;KIF5C;ATP8A2;DPYSL3;KANK1;ZHX2;TCF4;MAPK8;GPRC5B;SHANK2;XRCC2;CHRNB2;CIB1;VAX2;RTN4RL1;PRMT5;FBXO31;CDH4;TUBB3;PALLD;NTRK3;NTM		GO:0097202	cell surface receptor signaling pathway involved in cell-cell signaling	http://amigo.geneontology.org/amigo/term/GO:1905114	559	9	4.25975	2.1128	0.0272378	1	166;1141;2736;2903;4041;4772;23189;83595;153090	GLI2;DAB2IP;NFATC1;LRP5;SOX7;AES;KANK1;CHRNB2;GRIN2A		GO:0045851	pH reduction	http://amigo.geneontology.org/amigo/term/GO:0045851	37	2	0.146526	13.6495	0.00940829	1	766;1203	CLN5;CA7
GO:1902686	mitochondrial outer membrane permeabilization involved in programmed cell death	http://amigo.geneontology.org/amigo/term/GO:1902686	56	5	0.860194	5.81264	0.00165872	2.78023	0.376985	5599;7027;10449;23368;79594	ACAA2;MUL1;MAPK8;TFDP1;PPP1R13B		GO:0030198	regulation of cellular response to stress	http://amigo.geneontology.org/amigo/term/GO:0080135	654	10	4.98368	2.00655	0.0278928	1	322;670;4255;4916;7049;8091;23239;79594;146760;153090	TGFBR3;BPHL;NTRK3;HMGA2;MUL1;DAB2IP;MGMT;PHLPP1;RTN4RL1;APBB1		GO:0032094	response to food	http://amigo.geneontology.org/amigo/term/GO:0032094	38	2	0.150486	13.2903	0.00990579	1	585;1543	BBS4;CYP1A1
GO:0031344	regulation of cell projection organization	http://amigo.geneontology.org/amigo/term/GO:0031344	674	21	10.3531	2.02839	0.00173449	2.76083	0.382052	322;585;1002;1141;1809;4058;4651;4916;5064;10519;22941;23189;51704;51761;55329;59284;79594;79791;85442;146760;153090	MYO10;DAB2IP;LTK;KNDC1;CACNG7;MUL1;BBS4;APBB1;ATP8A2;DPYSL3;KANK1;MNS1;GPRC5B;SHANK2;CHRNB2;CIB1;RTN4RL1;PALM;FBXO31;CDH4;NTRK3		GO:0040008	synapse maturation	http://amigo.geneontology.org/amigo/term/GO:0060074	24	3	0.182887	16.4035	0.000778042	1	4774;5064;153090	DAB2IP;PALM;NFIA		GO:0001941	postsynaptic membrane organization	http://amigo.geneontology.org/amigo/term/GO:0001941	39	2	0.154446	12.9495	0.0104148	1	9093;9379	NRXN2;DNAJA3
GO:0035794	positive regulation of mitochondrial membrane permeability	http://amigo.geneontology.org/amigo/term/GO:0035794	58	5	0.890916	5.6122	0.00194095	2.71199	0.401027	5599;7027;10449;23368;79594	ACAA2;MUL1;MAPK8;TFDP1;PPP1R13B		GO:0031175	micturition	http://amigo.geneontology.org/amigo/term/GO:0060073	7	3	0.0533421	56.2407	1.47917e-05	0.134471	148;1141;3778	CHRNB2;ADRA1A;KCNMA1		GO:0001654	eye development	http://amigo.geneontology.org/amigo/term/GO:0001654	349	5	1.3821	3.6177	0.0123287	1	585;1543;23554;25806;57822	GRHL3;VAX2;TSPAN12;BBS4;CYP1A1
GO:0048666	neuron development	http://amigo.geneontology.org/amigo/term/GO:0048666	1068	29	16.4051	1.76774	0.00204158	2.69003	0.401075	322;585;1002;1141;1203;1809;2736;2737;3800;4058;4916;5599;10381;10519;22941;23022;23189;25806;29967;50863;51704;51761;59284;64072;79594;79791;85442;146760;153090	GLI2;CDH23;GLI3;DAB2IP;LTK;KNDC1;LRP12;CACNG7;CLN5;MUL1;BBS4;APBB1;KIF5C;ATP8A2;DPYSL3;KANK1;MAPK8;GPRC5B;SHANK2;CHRNB2;CIB1;VAX2;RTN4RL1;FBXO31;CDH4;TUBB3;PALLD;NTRK3;NTM		GO:0045666	insulin secretion	http://amigo.geneontology.org/amigo/term/GO:0030073	206	7	1.56978	4.45922	0.00101814	1	777;2645;3382;4041;5799;9230;26251	PTPRN2;KCNG2;GCK;RAB11B;LRP5;CACNA1E;ICA1		GO:0150063	visual system development	http://amigo.geneontology.org/amigo/term/GO:0150063	350	5	1.38606	3.60736	0.0124699	1	585;1543;23554;25806;57822	GRHL3;VAX2;TSPAN12;BBS4;CYP1A1
GO:1902108	regulation of mitochondrial membrane permeability involved in apoptotic process	http://amigo.geneontology.org/amigo/term/GO:1902108	59	5	0.906276	5.51708	0.00209452	2.67891	0.401075	5599;7027;10449;23368;79594	ACAA2;MUL1;MAPK8;TFDP1;PPP1R13B		GO:0030030	positive regulation of cell projection organization	http://amigo.geneontology.org/amigo/term/GO:0031346	365	9	2.78141	3.23577	0.00192811	1	322;4058;4916;5064;10801;51761;79594;79791;153090	LTK;NTRK3;MUL1;DAB2IP;SEPT9;PALM;APBB1;FBXO31;ATP8A2		GO:0033173	calcineurin-NFAT signaling cascade	http://amigo.geneontology.org/amigo/term/GO:0033173	43	2	0.170287	11.7449	0.0125636	1	8445;10519	DYRK2;CIB1
GO:1903508	positive regulation of nucleic acid-templated transcription	http://amigo.geneontology.org/amigo/term/GO:1903508	1583	39	24.3159	1.60389	0.00210657	2.67642	0.401075	92;322;1387;1488;1874;1879;2099;2736;2737;2972;3170;4041;4087;4331;4772;4774;5325;6925;7027;7343;7593;8091;8516;8621;10370;22806;54897;55810;55818;56938;57822;59269;63976;79364;83595;84913;121340;153090;344018	GLI2;GLI3;CITED2;CASZ1;E2F4;DAB2IP;IKZF3;FOXA2;FIGLA;HMGA2;ATOH8;ITGA8;ESR1;FOXJ2;ACVR2A;LRP5;KDM3A;MNAT1;ARNTL2;EBF1;CDK13;APBB1;HIVEP3;CREBBP;ZXDC;PLAGL1;NFATC1;CTBP2;UBTF;TCF4;TFDP1;NFIA;SMAD2;GRHL3;SOX7;PRDM16;SP7;BRF1;MZF1		GO:2001224	positive regulation of action potential	http://amigo.geneontology.org/amigo/term/GO:0045760	10	2	0.076203	26.2457	0.00249097	1	148;388591	RNF207;ADRA1A		GO:0007212	dopamine receptor signaling pathway	http://amigo.geneontology.org/amigo/term/GO:0007212	43	2	0.170287	11.7449	0.0125636	1	2778;10419	GNAS;PRMT5
GO:1902680	positive regulation of RNA biosynthetic process	http://amigo.geneontology.org/amigo/term/GO:1902680	1584	39	24.3312	1.60288	0.00213039	2.67154	0.401075	92;322;1387;1488;1874;1879;2099;2736;2737;2972;3170;4041;4087;4331;4772;4774;5325;6925;7027;7343;7593;8091;8516;8621;10370;22806;54897;55810;55818;56938;57822;59269;63976;79364;83595;84913;121340;153090;344018	GLI2;GLI3;CITED2;CASZ1;E2F4;DAB2IP;IKZF3;FOXA2;FIGLA;HMGA2;ATOH8;ITGA8;ESR1;FOXJ2;ACVR2A;LRP5;KDM3A;MNAT1;ARNTL2;EBF1;CDK13;APBB1;HIVEP3;CREBBP;ZXDC;PLAGL1;NFATC1;CTBP2;UBTF;TCF4;TFDP1;NFIA;SMAD2;GRHL3;SOX7;PRDM16;SP7;BRF1;MZF1		GO:0001764	peptide hormone secretion	http://amigo.geneontology.org/amigo/term/GO:0030072	247	7	1.88222	3.71902	0.00285821	1	777;2645;3382;4041;5799;9230;26251	PTPRN2;KCNG2;GCK;RAB11B;LRP5;CACNA1E;ICA1		GO:0048880	sensory system development	http://amigo.geneontology.org/amigo/term/GO:0048880	355	5	1.40586	3.55655	0.0131923	1	585;1543;23554;25806;57822	GRHL3;VAX2;TSPAN12;BBS4;CYP1A1
GO:1905710	positive regulation of membrane permeability	http://amigo.geneontology.org/amigo/term/GO:1905710	60	5	0.921637	5.42513	0.00225678	2.64651	0.401075	5599;7027;10449;23368;79594	ACAA2;MUL1;MAPK8;TFDP1;PPP1R13B		GO:0046580	positive regulation of cardiac muscle contraction	http://amigo.geneontology.org/amigo/term/GO:0060452	11	2	0.0838234	23.8597	0.00302936	1	148;388591	RNF207;ADRA1A		GO:0048701	embryonic cranial skeleton morphogenesis	http://amigo.geneontology.org/amigo/term/GO:0048701	45	2	0.178207	11.2229	0.0137044	1	2778;4087	SMAD2;GNAS
GO:0009308	amine metabolic process	http://amigo.geneontology.org/amigo/term/GO:0009308	88	6	1.35173	4.43874	0.00234762	2.62937	0.401075	1141;1543;3350;3689;8564;26002	ITGB2;CYP1A1;KMO;MOXD1;CHRNB2;HTR1A		GO:0098900	cell morphogenesis	http://amigo.geneontology.org/amigo/term/GO:0000902	982	16	7.48314	2.13814	0.00323452	1	322;1141;2736;3800;4651;4916;5064;8516;8785;23022;23189;51761;79594;79791;85442;153090	NTRK3;GLI2;MUL1;MYO10;DAB2IP;PALLD;PALM;MATN4;KNDC1;APBB1;KANK1;CHRNB2;FBXO31;ITGA8;KIF5C;ATP8A2		GO:0097720	calcineurin-mediated signaling	http://amigo.geneontology.org/amigo/term/GO:0097720	46	2	0.182167	10.9789	0.0142911	1	8445;10519	DYRK2;CIB1
GO:0034446	substrate adhesion-dependent cell spreading	http://amigo.geneontology.org/amigo/term/GO:0034446	88	6	1.35173	4.43874	0.00234762	2.62937	0.401075	2192;8516;10519;23189;55698;84168	ITGA8;KANK1;ANTXR1;CIB1;RADIL;FBLN1		GO:0040007	plasma membrane bounded cell projection morphogenesis	http://amigo.geneontology.org/amigo/term/GO:0120039	636	12	4.84651	2.47601	0.00339615	1	322;1141;2736;3800;4916;23022;23189;51761;79594;79791;85442;153090	NTRK3;GLI2;MUL1;DAB2IP;PALLD;KNDC1;APBB1;KANK1;CHRNB2;FBXO31;KIF5C;ATP8A2		GO:0010720	positive regulation of cell development	http://amigo.geneontology.org/amigo/term/GO:0010720	515	6	2.03948	2.94192	0.0160763	1	6925;7516;10419;10519;51704;59284	CACNG7;XRCC2;PRMT5;GPRC5B;TCF4;CIB1
GO:0000902	cell morphogenesis	http://amigo.geneontology.org/amigo/term/GO:0000902	982	27	15.0841	1.78996	0.00244851	2.6111	0.401075	322;1002;1141;2192;2736;2737;3689;3800;4651;4916;5064;8516;8785;10381;10519;22941;23022;23189;25806;51761;55698;59284;79594;79791;84168;85442;153090	GLI2;GLI3;ITGB2;MYO10;DAB2IP;MATN4;ITGA8;KNDC1;CACNG7;MUL1;APBB1;KIF5C;ATP8A2;KANK1;SHANK2;CHRNB2;ANTXR1;CIB1;VAX2;RADIL;PALM;FBLN1;FBXO31;CDH4;TUBB3;PALLD;NTRK3		GO:0046184	cell projection morphogenesis	http://amigo.geneontology.org/amigo/term/GO:0048858	637	12	4.85413	2.47212	0.00343926	1	322;1141;2736;3800;4916;23022;23189;51761;79594;79791;85442;153090	NTRK3;GLI2;MUL1;DAB2IP;PALLD;KNDC1;APBB1;KANK1;CHRNB2;FBXO31;KIF5C;ATP8A2		GO:0060324	face development	http://amigo.geneontology.org/amigo/term/GO:0060324	49	2	0.194048	10.3067	0.0161152	1	585;29123	BBS4;ANKRD11
GO:0045597	positive regulation of cell differentiation	http://amigo.geneontology.org/amigo/term/GO:0045597	933	26	14.3315	1.81419	0.00245249	2.61039	0.401075	92;322;1002;1809;2736;2737;2778;4041;4058;4087;4916;6925;7516;10419;10519;11197;22941;51704;51761;59284;63976;79594;79791;84913;121340;153090	GLI2;GLI3;DAB2IP;LTK;ATOH8;ACVR2A;LRP5;CACNG7;MUL1;APBB1;GNAS;ATP8A2;DPYSL3;TCF4;GPRC5B;SHANK2;XRCC2;SMAD2;CIB1;PRDM16;SP7;WIF1;PRMT5;FBXO31;CDH4;NTRK3		GO:0001706	positive regulation of neuron projection development	http://amigo.geneontology.org/amigo/term/GO:0010976	264	7	2.01176	3.47954	0.00412044	1	322;4058;4916;51761;79594;79791;153090	LTK;NTRK3;MUL1;DAB2IP;APBB1;FBXO31;ATP8A2		GO:0010171	body morphogenesis	http://amigo.geneontology.org/amigo/term/GO:0010171	50	2	0.198008	10.1006	0.0167442	1	2778;29123	GNAS;ANKRD11
GO:0051962	positive regulation of nervous system development	http://amigo.geneontology.org/amigo/term/GO:0051962	512	17	7.86463	2.16158	0.0024635	2.60845	0.401075	322;1002;1809;2736;2737;4058;4916;6925;7516;10419;22941;51704;51761;59284;79594;79791;153090	GLI2;GLI3;DAB2IP;LTK;CACNG7;MUL1;APBB1;ATP8A2;DPYSL3;TCF4;GPRC5B;SHANK2;XRCC2;PRMT5;FBXO31;CDH4;NTRK3		GO:0043065	maintenance of cell polarity	http://amigo.geneontology.org/amigo/term/GO:0030011	13	2	0.099064	20.189	0.00425356	1	286;667	ANK1;DST		GO:0090596	sensory organ morphogenesis	http://amigo.geneontology.org/amigo/term/GO:0090596	250	4	0.99004	4.04024	0.017244	1	585;23554;25806;57822	GRHL3;VAX2;TSPAN12;BBS4
GO:0032989	cellular component morphogenesis	http://amigo.geneontology.org/amigo/term/GO:0032989	1082	29	16.6202	1.74487	0.0024706	2.6072	0.401075	322;1002;1141;2192;2736;2737;3689;3800;4651;4916;5064;8516;8785;9172;10381;10519;22941;23022;23189;25806;29767;51761;55698;59284;79594;79791;84168;85442;153090	GLI2;GLI3;ITGB2;MYO10;DAB2IP;MATN4;ITGA8;KNDC1;CACNG7;MUL1;APBB1;KIF5C;ATP8A2;KANK1;SHANK2;CHRNB2;MYOM2;ANTXR1;CIB1;VAX2;RADIL;PALM;FBLN1;TMOD2;FBXO31;CDH4;TUBB3;PALLD;NTRK3		GO:0043068	cellular potassium ion homeostasis	http://amigo.geneontology.org/amigo/term/GO:0030007	13	2	0.099064	20.189	0.00425356	1	478;3778	ATP1A3;KCNMA1		GO:0050885	neuromuscular process controlling balance	http://amigo.geneontology.org/amigo/term/GO:0050885	51	2	0.201968	9.90255	0.0173836	1	9543;64072	IGDCC3;CDH23
GO:1905114	cell surface receptor signaling pathway involved in cell-cell signaling	http://amigo.geneontology.org/amigo/term/GO:1905114	559	18	8.58658	2.09629	0.0025799	2.5884	0.411472	166;1141;2099;2736;2737;2903;4041;4772;7088;11197;22941;23189;23554;25806;51704;57822;83595;153090	GLI2;GLI3;DAB2IP;AES;ESR1;LRP5;GRIN2A;NFATC1;KANK1;GPRC5B;SHANK2;CHRNB2;GRHL3;VAX2;SOX7;WIF1;TSPAN12;TLE1		GO:0048666	cell part morphogenesis	http://amigo.geneontology.org/amigo/term/GO:0032990	656	12	4.99892	2.40052	0.0043463	1	322;1141;2736;3800;4916;23022;23189;51761;79594;79791;85442;153090	NTRK3;GLI2;MUL1;DAB2IP;PALLD;KNDC1;APBB1;KANK1;CHRNB2;FBXO31;KIF5C;ATP8A2		GO:0007423	sensory organ development	http://amigo.geneontology.org/amigo/term/GO:0007423	531	6	2.10284	2.85328	0.0184123	1	585;1543;23554;25806;57822;64072	CDH23;GRHL3;VAX2;TSPAN12;BBS4;CYP1A1
GO:0031175	neuron projection development	http://amigo.geneontology.org/amigo/term/GO:0031175	940	26	14.439	1.80068	0.00271329	2.5665	0.425284	322;585;1002;1141;1809;2736;2737;3800;4058;4916;10381;10519;22941;23022;23189;25806;29967;51704;51761;59284;64072;79594;79791;85442;146760;153090	GLI2;CDH23;GLI3;DAB2IP;LTK;KNDC1;LRP12;CACNG7;MUL1;BBS4;APBB1;KIF5C;ATP8A2;DPYSL3;KANK1;GPRC5B;SHANK2;CHRNB2;CIB1;VAX2;RTN4RL1;FBXO31;CDH4;TUBB3;PALLD;NTRK3		GO:0097345	regulation of membrane potential	http://amigo.geneontology.org/amigo/term/GO:0042391	414	9	3.15481	2.85279	0.00444585	1	148;478;777;1141;2903;3778;4916;79594;388591	ATP1A3;RNF207;NTRK3;MUL1;CACNA1E;CHRNB2;GRIN2A;ADRA1A;KCNMA1		GO:0035176	social behavior	http://amigo.geneontology.org/amigo/term/GO:0035176	54	2	0.213849	9.35241	0.0193632	1	585;9379	NRXN2;BBS4
GO:0030198	extracellular matrix organization	http://amigo.geneontology.org/amigo/term/GO:0030198	347	13	5.33013	2.43896	0.00284228	2.54633	0.435435	1289;1302;2192;3689;8516;8785;9509;25890;50509;50848;60495;84168;84171	ITGB2;COL5A3;F11R;HPSE2;ADAMTS2;MATN4;ITGA8;LOXL4;ABI3BP;COL5A1;ANTXR1;COL11A2;FBLN1		GO:0048812	cellular potassium ion transport	http://amigo.geneontology.org/amigo/term/GO:0071804	202	6	1.5393	3.89787	0.00452425	1	478;3778;3782;8514;26251;388591	ATP1A3;KCNG2;RNF207;KCNN3;KCNAB2;KCNMA1		GO:0051703	intraspecies interaction between organisms	http://amigo.geneontology.org/amigo/term/GO:0051703	54	2	0.213849	9.35241	0.0193632	1	585;9379	NRXN2;BBS4
GO:0060284	regulation of cell development	http://amigo.geneontology.org/amigo/term/GO:0060284	895	25	13.7477	1.81848	0.00287384	2.54154	0.435435	322;1002;1141;1656;1809;2192;2736;2737;4058;4916;6925;7516;10419;10519;22882;22941;23189;51704;51761;59284;79594;79791;85442;146760;153090	GLI2;GLI3;DAB2IP;LTK;KNDC1;CACNG7;DDX6;MUL1;APBB1;ATP8A2;DPYSL3;KANK1;ZHX2;TCF4;GPRC5B;SHANK2;XRCC2;CHRNB2;CIB1;RTN4RL1;FBLN1;PRMT5;FBXO31;CDH4;NTRK3		GO:0019320	potassium ion transmembrane transport	http://amigo.geneontology.org/amigo/term/GO:0071805	202	6	1.5393	3.89787	0.00452425	1	478;3778;3782;8514;26251;388591	ATP1A3;KCNG2;RNF207;KCNN3;KCNAB2;KCNMA1		GO:0043113	receptor clustering	http://amigo.geneontology.org/amigo/term/GO:0043113	54	2	0.213849	9.35241	0.0193632	1	9093;9379	NRXN2;DNAJA3
GO:0071560	cellular response to transforming growth factor beta stimulus	http://amigo.geneontology.org/amigo/term/GO:0071560	231	10	3.5483	2.81825	0.00310766	2.50757	0.448138	92;1387;4087;7049;8516;9110;10370;50848;63976;114990	CITED2;F11R;MTMR4;ITGA8;ACVR2A;CREBBP;SMAD2;PRDM16;VASN;TGFBR3		GO:1902110	adult heart development	http://amigo.geneontology.org/amigo/term/GO:0007512	14	2	0.106684	18.7469	0.00493783	1	148;4331	MNAT1;ADRA1A		GO:0048592	eye morphogenesis	http://amigo.geneontology.org/amigo/term/GO:0048592	144	3	0.570263	5.26073	0.019453	1	585;23554;25806	VAX2;TSPAN12;BBS4
GO:0042069	regulation of catecholamine metabolic process	http://amigo.geneontology.org/amigo/term/GO:0042069	20	3	0.307212	9.76523	0.00336545	2.47296	0.448138	1141;3350;3689	ITGB2;CHRNB2;HTR1A		GO:0000904	positive regulation of striated muscle contraction	http://amigo.geneontology.org/amigo/term/GO:0045989	14	2	0.106684	18.7469	0.00493783	1	148;388591	RNF207;ADRA1A		GO:0032847	regulation of cellular pH reduction	http://amigo.geneontology.org/amigo/term/GO:0032847	5	1	0.0198008	50.503	0.0196469	1	766	CA7
GO:0042053	regulation of dopamine metabolic process	http://amigo.geneontology.org/amigo/term/GO:0042053	20	3	0.307212	9.76523	0.00336545	2.47296	0.448138	1141;3350;3689	ITGB2;CHRNB2;HTR1A		GO:0048639	activation of cysteine-type endopeptidase activity	http://amigo.geneontology.org/amigo/term/GO:0097202	14	2	0.106684	18.7469	0.00493783	1	2903;64065	PERP;GRIN2A		GO:0060161	positive regulation of dopamine receptor signaling pathway	http://amigo.geneontology.org/amigo/term/GO:0060161	5	1	0.0198008	50.503	0.0196469	1	10419	PRMT5
GO:0000904	cell morphogenesis involved in differentiation	http://amigo.geneontology.org/amigo/term/GO:0000904	714	21	10.9675	1.91475	0.00343026	2.46467	0.448138	322;1002;1141;2192;2736;2737;3800;4916;8516;8785;10381;10519;22941;23022;23189;25806;51761;55698;79791;84168;85442	GLI2;GLI3;MATN4;ITGA8;KNDC1;APBB1;KIF5C;ATP8A2;KANK1;SHANK2;CHRNB2;ANTXR1;CIB1;VAX2;RADIL;FBLN1;FBXO31;CDH4;TUBB3;PALLD;NTRK3		GO:0051058	neuron projection development	http://amigo.geneontology.org/amigo/term/GO:0031175	940	15	7.16309	2.09407	0.00526229	1	322;1141;2736;3800;4058;4916;23022;23189;29967;51761;79594;79791;85442;146760;153090	LTK;NTRK3;GLI2;MUL1;DAB2IP;PALLD;RTN4RL1;LRP12;KNDC1;APBB1;KANK1;CHRNB2;FBXO31;KIF5C;ATP8A2		GO:0048790	maintenance of presynaptic active zone structure	http://amigo.geneontology.org/amigo/term/GO:0048790	5	1	0.0198008	50.503	0.0196469	1	1488	CTBP2
GO:0030036	actin cytoskeleton organization	http://amigo.geneontology.org/amigo/term/GO:0030036	626	19	9.61574	1.97593	0.00378687	2.42172	0.475389	585;1809;4916;9172;9564;9639;10174;22808;23022;23189;29767;50848;57822;79585;84168;84952;171024;399687;440073	F11R;BCAR1;CGNL1;IQSEC3;MRAS;CORO7;BBS4;DPYSL3;MYO18A;SYNPO2;KANK1;ARHGEF10;MYOM2;ANTXR1;GRHL3;TMOD2;PALLD;NTRK3;SORBS3		GO:0097305	positive regulation of neuron differentiation	http://amigo.geneontology.org/amigo/term/GO:0045666	350	8	2.66711	2.99951	0.00538182	1	322;2736;4058;4916;51761;79594;79791;153090	LTK;NTRK3;GLI2;MUL1;DAB2IP;APBB1;FBXO31;ATP8A2		GO:2000382	positive regulation of mesoderm development	http://amigo.geneontology.org/amigo/term/GO:2000382	5	1	0.0198008	50.503	0.0196469	1	4087	SMAD2
GO:0071559	response to transforming growth factor beta	http://amigo.geneontology.org/amigo/term/GO:0071559	238	10	3.65583	2.73536	0.00384053	2.41561	0.475389	92;1387;4087;7049;8516;9110;10370;50848;63976;114990	CITED2;F11R;MTMR4;ITGA8;ACVR2A;CREBBP;SMAD2;PRDM16;VASN;TGFBR3		GO:0120036	positive regulation of neuron migration	http://amigo.geneontology.org/amigo/term/GO:2001224	15	2	0.114305	17.4971	0.00566921	1	79791;153090	DAB2IP;FBXO31		GO:0045653	negative regulation of megakaryocyte differentiation	http://amigo.geneontology.org/amigo/term/GO:0045653	5	1	0.0198008	50.503	0.0196469	1	10519	CIB1
GO:0010628	positive regulation of gene expression	http://amigo.geneontology.org/amigo/term/GO:0010628	1911	44	29.3541	1.49894	0.00392192	2.4065	0.475389	92;322;1387;1488;1874;1879;2099;2736;2737;2972;3170;4041;4087;4331;4772;4774;4916;5325;5599;6925;7027;7088;7343;7593;8091;8516;8621;10370;22806;23367;54897;55810;55818;56938;57822;59269;63976;79364;83595;84913;121340;153090;344018;388591	GLI2;GLI3;CITED2;CASZ1;E2F4;DAB2IP;IKZF3;FOXA2;FIGLA;HMGA2;ATOH8;ITGA8;ESR1;FOXJ2;ACVR2A;LRP5;KDM3A;MNAT1;LARP1;ARNTL2;EBF1;CDK13;APBB1;HIVEP3;CREBBP;ZXDC;PLAGL1;NFATC1;CTBP2;UBTF;TCF4;MAPK8;TFDP1;NFIA;RNF207;SMAD2;GRHL3;SOX7;PRDM16;SP7;BRF1;MZF1;TLE1;NTRK3		GO:1902686	neuron migration	http://amigo.geneontology.org/amigo/term/GO:0001764	151	5	1.15067	4.34531	0.00599698	1	4916;29967;79791;153090;266727	NTRK3;DAB2IP;MDGA1;LRP12;FBXO31		GO:0010286	heat acclimation	http://amigo.geneontology.org/amigo/term/GO:0010286	5	1	0.0198008	50.503	0.0196469	1	440498	HSBP1L1
GO:0046902	regulation of mitochondrial membrane permeability	http://amigo.geneontology.org/amigo/term/GO:0046902	69	5	1.05988	4.7175	0.0041544	2.38149	0.490651	5599;7027;10449;23368;79594	ACAA2;MUL1;MAPK8;TFDP1;PPP1R13B		GO:0002076	negative regulation of Ras protein signal transduction	http://amigo.geneontology.org/amigo/term/GO:0046580	49	3	0.373395	8.03439	0.00616715	1	148;23189;153090	DAB2IP;KANK1;ADRA1A		GO:0070370	cellular heat acclimation	http://amigo.geneontology.org/amigo/term/GO:0070370	5	1	0.0198008	50.503	0.0196469	1	440498	HSBP1L1
GO:0009914	hormone transport	http://amigo.geneontology.org/amigo/term/GO:0009914	322	12	4.94612	2.42615	0.00425128	2.37148	0.490651	777;2645;2778;3170;3350;3382;4041;4087;4986;5799;9230;26251	GCK;KCNG2;FOXA2;CACNA1E;LRP5;ICA1;GNAS;PTPRN2;RAB11B;SMAD2;HTR1A;OPRK1		GO:0032012	regulation of action potential	http://amigo.geneontology.org/amigo/term/GO:0098900	49	3	0.373395	8.03439	0.00616715	1	148;1141;388591	RNF207;CHRNB2;ADRA1A		GO:1900145	regulation of nodal signaling pathway involved in determination of left/right asymmetry	http://amigo.geneontology.org/amigo/term/GO:1900145	5	1	0.0198008	50.503	0.0196469	1	4087	SMAD2
GO:0090100	positive regulation of transmembrane receptor protein serine/threonine kinase signaling pathway	http://amigo.geneontology.org/amigo/term/GO:0090100	101	6	1.55142	3.86742	0.00465721	2.33187	0.490651	92;1387;4087;7049;8516;10370	CITED2;ITGA8;ACVR2A;CREBBP;SMAD2;TGFBR3		GO:0035794	growth	http://amigo.geneontology.org/amigo/term/GO:0040007	961	15	7.32311	2.04831	0.00641957	1	32;148;166;322;2736;4916;7049;8091;8785;9564;23180;29967;51761;79594;153090	RFTN1;TGFBR3;NTRK3;HMGA2;GLI2;MUL1;DAB2IP;LRP12;ACACB;MATN4;AES;APBB1;BCAR1;ADRA1A;ATP8A2		GO:1900175	regulation of nodal signaling pathway involved in determination of lateral mesoderm left/right asymmetry	http://amigo.geneontology.org/amigo/term/GO:1900175	5	1	0.0198008	50.503	0.0196469	1	4087	SMAD2
GO:0030512	negative regulation of transforming growth factor beta receptor signaling pathway	http://amigo.geneontology.org/amigo/term/GO:0030512	71	5	1.0906	4.58462	0.00469548	2.32832	0.490651	4087;7049;9110;63976;114990	MTMR4;SMAD2;PRDM16;VASN;TGFBR3		GO:0046879	aldehyde biosynthetic process	http://amigo.geneontology.org/amigo/term/GO:0046184	16	2	0.121925	16.4035	0.00644694	1	8566;55818	PDXK;KDM3A		GO:0042148	strand invasion	http://amigo.geneontology.org/amigo/term/GO:0042148	5	1	0.0198008	50.503	0.0196469	1	7516	XRCC2
GO:0097435	supramolecular fiber organization	http://amigo.geneontology.org/amigo/term/GO:0097435	640	19	9.83079	1.9327	0.00479303	2.31939	0.495153	585;667;1289;1302;1809;9172;9509;9564;9639;10174;10519;23189;27229;29767;50509;79585;84171;84952;171024	COL5A3;ADAMTS2;BCAR1;LOXL4;CGNL1;COL5A1;CORO7;BBS4;DST;DPYSL3;SYNPO2;KANK1;ARHGEF10;TUBGCP4;MYOM2;CIB1;COL11A2;TMOD2;SORBS3		GO:0007194	endoderm formation	http://amigo.geneontology.org/amigo/term/GO:0001706	50	3	0.381015	7.8737	0.00652475	1	1289;8091;83595	HMGA2;SOX7;COL5A1		GO:1905936	regulation of germ cell proliferation	http://amigo.geneontology.org/amigo/term/GO:1905936	5	1	0.0198008	50.503	0.0196469	1	10519	CIB1
GO:0007178	transmembrane receptor protein serine/threonine kinase signaling pathway	http://amigo.geneontology.org/amigo/term/GO:0007178	328	12	5.03828	2.38176	0.00491547	2.30844	0.499271	92;1387;4087;7049;8516;9110;10370;50848;63976;84913;114990;121551	CITED2;F11R;MTMR4;ATOH8;ITGA8;ACVR2A;BTBD11;CREBBP;SMAD2;PRDM16;VASN;TGFBR3		GO:0032011	positive regulation of programmed cell death	http://amigo.geneontology.org/amigo/term/GO:0043068	610	11	4.64839	2.36641	0.00694879	1	166;322;2903;3778;4058;4916;7027;8091;79594;83595;153090	LTK;TFDP1;NTRK3;HMGA2;MUL1;DAB2IP;SOX7;AES;APBB1;GRIN2A;KCNMA1		GO:2000254	regulation of male germ cell proliferation	http://amigo.geneontology.org/amigo/term/GO:2000254	5	1	0.0198008	50.503	0.0196469	1	10519	CIB1
GO:0010557	positive regulation of macromolecule biosynthetic process	http://amigo.geneontology.org/amigo/term/GO:0010557	1826	42	28.0485	1.49741	0.00494274	2.30603	0.499271	92;322;1387;1488;1874;1879;2099;2645;2736;2737;2972;3170;4041;4087;4331;4772;4774;5325;6925;7027;7343;7593;8091;8445;8516;8621;10370;22806;23367;54897;55810;55818;56938;57822;59269;63976;79364;83595;84913;121340;153090;344018	GLI2;GCK;GLI3;CITED2;CASZ1;E2F4;DAB2IP;IKZF3;FOXA2;FIGLA;HMGA2;DYRK2;ATOH8;ITGA8;ESR1;FOXJ2;ACVR2A;LRP5;KDM3A;MNAT1;LARP1;ARNTL2;EBF1;CDK13;APBB1;HIVEP3;CREBBP;ZXDC;PLAGL1;NFATC1;CTBP2;UBTF;TCF4;TFDP1;NFIA;SMAD2;GRHL3;SOX7;PRDM16;SP7;BRF1;MZF1		GO:1902108	neuron development	http://amigo.geneontology.org/amigo/term/GO:0048666	1068	16	8.13849	1.96597	0.00719488	1	322;1141;2736;3800;4058;4916;23022;23189;29967;50863;51761;79594;79791;85442;146760;153090	LTK;NTM;NTRK3;GLI2;MUL1;DAB2IP;PALLD;RTN4RL1;LRP12;KNDC1;APBB1;KANK1;CHRNB2;FBXO31;KIF5C;ATP8A2		GO:0048016	inositol phosphate-mediated signaling	http://amigo.geneontology.org/amigo/term/GO:0048016	55	2	0.217809	9.18237	0.0200432	1	8445;10519	DYRK2;CIB1
GO:1904861	excitatory synapse assembly	http://amigo.geneontology.org/amigo/term/GO:1904861	23	3	0.353294	8.49151	0.005054	2.29637	0.5049	4916;9379;22941	SHANK2;NRXN2;NTRK3		GO:0043269	mitochondrial outer membrane permeabilization	http://amigo.geneontology.org/amigo/term/GO:0097345	52	3	0.396256	7.57087	0.00727641	1	7027;10449;79594	TFDP1;MUL1;ACAA2		GO:1905515	non-motile cilium assembly	http://amigo.geneontology.org/amigo/term/GO:1905515	55	2	0.217809	9.18237	0.0200432	1	585;51259	BBS4;TMEM216
GO:0051254	positive regulation of RNA metabolic process	http://amigo.geneontology.org/amigo/term/GO:0051254	1668	39	25.6215	1.52216	0.00518018	2.28565	0.509024	92;322;1387;1488;1874;1879;2099;2736;2737;2972;3170;4041;4087;4331;4772;4774;5325;6925;7027;7343;7593;8091;8516;8621;10370;22806;54897;55810;55818;56938;57822;59269;63976;79364;83595;84913;121340;153090;344018	GLI2;GLI3;CITED2;CASZ1;E2F4;DAB2IP;IKZF3;FOXA2;FIGLA;HMGA2;ATOH8;ITGA8;ESR1;FOXJ2;ACVR2A;LRP5;KDM3A;MNAT1;ARNTL2;EBF1;CDK13;APBB1;HIVEP3;CREBBP;ZXDC;PLAGL1;NFATC1;CTBP2;UBTF;TCF4;TFDP1;NFIA;SMAD2;GRHL3;SOX7;PRDM16;SP7;BRF1;MZF1		GO:0050796	neuron projection morphogenesis	http://amigo.geneontology.org/amigo/term/GO:0048812	622	11	4.73983	2.32076	0.0079895	1	322;1141;2736;3800;4916;23022;51761;79594;79791;85442;153090	NTRK3;GLI2;MUL1;DAB2IP;PALLD;KNDC1;APBB1;CHRNB2;FBXO31;KIF5C;ATP8A2		GO:0051668	localization within membrane	http://amigo.geneontology.org/amigo/term/GO:0051668	146	3	0.578183	5.18867	0.0201684	1	9093;9379;59284	NRXN2;DNAJA3;CACNG7
GO:1903845	negative regulation of cellular response to transforming growth factor beta stimulus	http://amigo.geneontology.org/amigo/term/GO:1903845	73	5	1.12132	4.45901	0.00528485	2.27697	0.509024	4087;7049;9110;63976;114990	MTMR4;SMAD2;PRDM16;VASN;TGFBR3		GO:0042981	hexose catabolic process	http://amigo.geneontology.org/amigo/term/GO:0019320	54	3	0.411496	7.29046	0.00807732	1	2645;4041;5224	PGAM2;GCK;LRP5		GO:0048515	spermatid differentiation	http://amigo.geneontology.org/amigo/term/GO:0048515	150	3	0.594024	5.0503	0.0216423	1	585;1656;10519	BBS4;DDX6;CIB1
GO:0034260	negative regulation of GTPase activity	http://amigo.geneontology.org/amigo/term/GO:0034260	46	4	0.706588	5.66101	0.00535059	2.2716	0.509024	585;5799;50848;153090	F11R;DAB2IP;BBS4;PTPRN2		GO:1905710	positive regulation of mitochondrial membrane permeability involved in apoptotic process	http://amigo.geneontology.org/amigo/term/GO:1902110	54	3	0.411496	7.29046	0.00807732	1	7027;10449;79594	TFDP1;MUL1;ACAA2		GO:0008333	endosome to lysosome transport	http://amigo.geneontology.org/amigo/term/GO:0008333	58	2	0.229689	8.70742	0.0221424	1	59284;84067	CACNG7;FAM160A2
GO:0045927	positive regulation of growth	http://amigo.geneontology.org/amigo/term/GO:0045927	250	10	3.84015	2.60406	0.00540953	2.26684	0.509024	32;585;1002;4916;7049;10519;23180;51761;59284;79594	ACACB;CACNG7;MUL1;BBS4;ATP8A2;RFTN1;CIB1;TGFBR3;CDH4;NTRK3		GO:0001704	cell morphogenesis involved in differentiation	http://amigo.geneontology.org/amigo/term/GO:0000904	714	12	5.4409	2.20552	0.00835753	1	322;1141;2736;3800;4916;8516;8785;23022;23189;51761;79791;85442	NTRK3;GLI2;PALLD;MATN4;KNDC1;APBB1;KANK1;CHRNB2;FBXO31;ITGA8;KIF5C;ATP8A2		GO:0051960	regulation of nervous system development	http://amigo.geneontology.org/amigo/term/GO:0051960	879	8	3.48098	2.2982	0.022259	1	1656;6925;7516;10419;10519;51704;57822;59284	GRHL3;CACNG7;DDX6;XRCC2;PRMT5;GPRC5B;TCF4;CIB1
GO:1900739	regulation of protein insertion into mitochondrial membrane involved in apoptotic signaling pathway	http://amigo.geneontology.org/amigo/term/GO:1900739	24	3	0.368655	8.1377	0.0057112	2.24327	0.509024	5599;7027;23368	MAPK8;TFDP1;PPP1R13B		GO:0006282	positive regulation of developmental growth	http://amigo.geneontology.org/amigo/term/GO:0048639	164	5	1.24973	4.00086	0.00842941	1	32;4916;7049;51761;79594	TGFBR3;NTRK3;MUL1;ACACB;ATP8A2		GO:0060249	anatomical structure homeostasis	http://amigo.geneontology.org/amigo/term/GO:0060249	408	5	1.61574	3.09455	0.0226514	1	585;2778;29123;51750;64072	RTEL1;CDH23;GNAS;BBS4;ANKRD11
GO:1900740	positive regulation of protein insertion into mitochondrial membrane involved in apoptotic signaling pathway	http://amigo.geneontology.org/amigo/term/GO:1900740	24	3	0.368655	8.1377	0.0057112	2.24327	0.509024	5599;7027;23368	MAPK8;TFDP1;PPP1R13B		GO:0007369	negative regulation of small GTPase mediated signal transduction	http://amigo.geneontology.org/amigo/term/GO:0051058	55	3	0.419117	7.15791	0.00849646	1	148;23189;153090	DAB2IP;KANK1;ADRA1A		GO:0033013	tetrapyrrole metabolic process	http://amigo.geneontology.org/amigo/term/GO:0033013	59	2	0.233649	8.55984	0.0228615	1	1543;3163	CYP1A1;HMOX2
GO:0042430	indole-containing compound metabolic process	http://amigo.geneontology.org/amigo/term/GO:0042430	24	3	0.368655	8.1377	0.0057112	2.24327	0.509024	2903;3350;8564	GRIN2A;KMO;HTR1A		GO:0035024	response to alcohol	http://amigo.geneontology.org/amigo/term/GO:0097305	231	6	1.76029	3.40853	0.008555	1	1141;2903;4255;4916;7049;23367	TGFBR3;NTRK3;LARP1;MGMT;CHRNB2;GRIN2A		GO:0010041	response to iron(III) ion	http://amigo.geneontology.org/amigo/term/GO:0010041	6	1	0.023761	42.0859	0.0235304	1	1543	CYP1A1
GO:0060074	synapse maturation	http://amigo.geneontology.org/amigo/term/GO:0060074	24	3	0.368655	8.1377	0.0057112	2.24327	0.509024	4774;5064;153090	DAB2IP;NFIA;PALM		GO:0043062	mitochondrial outer membrane permeabilization involved in programmed cell death	http://amigo.geneontology.org/amigo/term/GO:1902686	56	3	0.426737	7.03009	0.00892817	1	7027;10449;79594	TFDP1;MUL1;ACAA2		GO:0060295	regulation of cilium movement involved in cell motility	http://amigo.geneontology.org/amigo/term/GO:0060295	6	1	0.023761	42.0859	0.0235304	1	585	BBS4
GO:0045935	positive regulation of nucleobase-containing compound metabolic process	http://amigo.geneontology.org/amigo/term/GO:0045935	1847	42	28.3711	1.48038	0.00602494	2.22005	0.526015	92;322;1387;1488;1874;1879;2099;2736;2737;2972;3170;4041;4087;4255;4331;4772;4774;5325;6925;7027;7343;7593;8091;8516;8621;10370;22806;23201;51750;54897;55810;55818;56938;57822;59269;63976;79364;83595;84913;121340;153090;344018	GLI2;GLI3;CITED2;CASZ1;E2F4;DAB2IP;IKZF3;FOXA2;FIGLA;HMGA2;ATOH8;ITGA8;ESR1;FOXJ2;ACVR2A;FAM168A;LRP5;KDM3A;MNAT1;ARNTL2;EBF1;CDK13;APBB1;MGMT;HIVEP3;CREBBP;ZXDC;PLAGL1;NFATC1;CTBP2;UBTF;TCF4;TFDP1;NFIA;SMAD2;GRHL3;SOX7;PRDM16;SP7;BRF1;RTEL1;MZF1		GO:0009914	osteoblast development	http://amigo.geneontology.org/amigo/term/GO:0002076	19	2	0.144786	13.8135	0.00905095	1	2736;4041	GLI2;LRP5		GO:0060296	regulation of cilium beat frequency involved in ciliary motility	http://amigo.geneontology.org/amigo/term/GO:0060296	6	1	0.023761	42.0859	0.0235304	1	585	BBS4
GO:0090287	regulation of cellular response to growth factor stimulus	http://amigo.geneontology.org/amigo/term/GO:0090287	256	10	3.93232	2.54303	0.00636249	2.19637	0.535569	92;1387;4087;7049;8516;9110;10370;63976;114990;153090	CITED2;DAB2IP;MTMR4;ITGA8;ACVR2A;CREBBP;SMAD2;PRDM16;VASN;TGFBR3		GO:0043067	regulation of ARF protein signal transduction	http://amigo.geneontology.org/amigo/term/GO:0032012	19	2	0.144786	13.8135	0.00905095	1	23550;440073	PSD4;IQSEC3		GO:1902019	regulation of cilium-dependent cell motility	http://amigo.geneontology.org/amigo/term/GO:1902019	6	1	0.023761	42.0859	0.0235304	1	585	BBS4
GO:0001678	cellular glucose homeostasis	http://amigo.geneontology.org/amigo/term/GO:0001678	144	7	2.21193	3.16466	0.00688358	2.16219	0.568896	2645;3170;4041;4986;5799;7343;9230	GCK;FOXA2;LRP5;UBTF;PTPRN2;RAB11B;OPRK1		GO:0030001	positive regulation of mitochondrial membrane permeability	http://amigo.geneontology.org/amigo/term/GO:0035794	58	3	0.441978	6.78767	0.00982961	1	7027;10449;79594	TFDP1;MUL1;ACAA2		GO:0007182	common-partner SMAD protein phosphorylation	http://amigo.geneontology.org/amigo/term/GO:0007182	6	1	0.023761	42.0859	0.0235304	1	4087	SMAD2
GO:0031328	positive regulation of cellular biosynthetic process	http://amigo.geneontology.org/amigo/term/GO:0031328	1919	43	29.477	1.45876	0.00703165	2.15294	0.575899	92;322;1387;1488;1874;1879;2099;2645;2736;2737;2972;3170;3689;4041;4087;4331;4772;4774;5325;6925;7027;7343;7593;8091;8445;8516;8621;10370;22806;23367;54897;55810;55818;56938;57822;59269;63976;79364;83595;84913;121340;153090;344018	GLI2;GCK;GLI3;ITGB2;CITED2;CASZ1;E2F4;DAB2IP;IKZF3;FOXA2;FIGLA;HMGA2;DYRK2;ATOH8;ITGA8;ESR1;FOXJ2;ACVR2A;LRP5;KDM3A;MNAT1;LARP1;ARNTL2;EBF1;CDK13;APBB1;HIVEP3;CREBBP;ZXDC;PLAGL1;NFATC1;CTBP2;UBTF;TCF4;TFDP1;NFIA;SMAD2;GRHL3;SOX7;PRDM16;SP7;BRF1;MZF1		GO:0048679	hormone secretion	http://amigo.geneontology.org/amigo/term/GO:0046879	312	7	2.37754	2.94423	0.00997548	1	777;2645;3382;4041;5799;9230;26251	PTPRN2;KCNG2;GCK;RAB11B;LRP5;CACNA1E;ICA1		GO:0060304	regulation of phosphatidylinositol dephosphorylation	http://amigo.geneontology.org/amigo/term/GO:0060304	6	1	0.023761	42.0859	0.0235304	1	9110	MTMR4
GO:0030029	actin filament-based process	http://amigo.geneontology.org/amigo/term/GO:0030029	715	20	10.9828	1.82102	0.00731256	2.13593	0.582194	585;1809;4916;9172;9564;9639;10174;22808;23022;23189;29767;50848;57822;79585;84168;84952;171024;388591;399687;440073	F11R;BCAR1;CGNL1;IQSEC3;MRAS;CORO7;BBS4;DPYSL3;MYO18A;SYNPO2;KANK1;ARHGEF10;RNF207;MYOM2;ANTXR1;GRHL3;TMOD2;PALLD;NTRK3;SORBS3		GO:0031280	negative regulation of adenylate cyclase activity	http://amigo.geneontology.org/amigo/term/GO:0007194	20	2	0.152406	13.1228	0.0100068	1	5064;9568	PALM;GABBR2		GO:0002933	lipid hydroxylation	http://amigo.geneontology.org/amigo/term/GO:0002933	6	1	0.023761	42.0859	0.0235304	1	1543	CYP1A1
GO:0044106	cellular amine metabolic process	http://amigo.geneontology.org/amigo/term/GO:0044106	79	5	1.21349	4.12035	0.00736468	2.13285	0.582194	1141;3350;3689;8564;26002	ITGB2;KMO;MOXD1;CHRNB2;HTR1A		GO:0010942	ARF protein signal transduction	http://amigo.geneontology.org/amigo/term/GO:0032011	20	2	0.152406	13.1228	0.0100068	1	23550;440073	PSD4;IQSEC3		GO:1904429	regulation of t-circle formation	http://amigo.geneontology.org/amigo/term/GO:1904429	6	1	0.023761	42.0859	0.0235304	1	51750	RTEL1
GO:0031279	regulation of cyclase activity	http://amigo.geneontology.org/amigo/term/GO:0031279	51	4	0.783391	5.106	0.00772023	2.11237	0.602833	2788;5064;5599;9568	GABBR2;GNG7;MAPK8;PALM		GO:0045927	regulation of mitochondrial membrane permeability involved in apoptotic process	http://amigo.geneontology.org/amigo/term/GO:1902108	59	3	0.449598	6.67263	0.0102995	1	7027;10449;79594	TFDP1;MUL1;ACAA2		GO:0043985	histone H4-R3 methylation	http://amigo.geneontology.org/amigo/term/GO:0043985	6	1	0.023761	42.0859	0.0235304	1	10419	PRMT5
GO:0071158	positive regulation of cell cycle arrest	http://amigo.geneontology.org/amigo/term/GO:0071158	80	5	1.22885	4.06885	0.0077596	2.11016	0.602833	1874;5325;7027;8091;153090	E2F4;DAB2IP;HMGA2;PLAGL1;TFDP1		GO:0035773	regulation of ion transport	http://amigo.geneontology.org/amigo/term/GO:0043269	645	11	4.9151	2.238	0.0103213	1	777;1141;2645;3778;8514;9230;26251;51761;53405;378807;388591	KCNG2;RNF207;CATSPER4;GCK;CLIC5;KCNAB2;RAB11B;CACNA1E;CHRNB2;KCNMA1;ATP8A2		GO:0051643	endoplasmic reticulum localization	http://amigo.geneontology.org/amigo/term/GO:0051643	6	1	0.023761	42.0859	0.0235304	1	83850	ESYT3
GO:0090092	regulation of transmembrane receptor protein serine/threonine kinase signaling pathway	http://amigo.geneontology.org/amigo/term/GO:0090092	224	9	3.44078	2.61569	0.00791788	2.10139	0.604627	92;1387;4087;7049;8516;9110;10370;63976;114990	CITED2;MTMR4;ITGA8;ACVR2A;CREBBP;SMAD2;PRDM16;VASN;TGFBR3		GO:0046365	regulation of insulin secretion	http://amigo.geneontology.org/amigo/term/GO:0050796	174	5	1.32593	3.77093	0.0107135	1	777;2645;3382;4041;26251	KCNG2;GCK;LRP5;CACNA1E;ICA1		GO:0006686	sphingomyelin biosynthetic process	http://amigo.geneontology.org/amigo/term/GO:0006686	6	1	0.023761	42.0859	0.0235304	1	166929	SGMS2
GO:0006282	regulation of DNA repair	http://amigo.geneontology.org/amigo/term/GO:0006282	113	6	1.73575	3.45672	0.007981	2.09794	0.604627	322;670;4255;8091;23201;51750	HMGA2;FAM168A;BPHL;APBB1;MGMT;RTEL1		GO:0010941	positive regulation of membrane permeability	http://amigo.geneontology.org/amigo/term/GO:1905710	60	3	0.457218	6.56142	0.0107822	1	7027;10449;79594	TFDP1;MUL1;ACAA2		GO:0007040	lysosome organization	http://amigo.geneontology.org/amigo/term/GO:0007040	60	2	0.23761	8.41717	0.0235903	1	1203;84067	CLN5;FAM160A2
GO:0001844	protein insertion into mitochondrial membrane involved in apoptotic signaling pathway	http://amigo.geneontology.org/amigo/term/GO:0001844	28	3	0.430097	6.97517	0.00883689	2.0537	0.63011	5599;7027;23368	MAPK8;TFDP1;PPP1R13B		GO:0045332	formation of primary germ layer	http://amigo.geneontology.org/amigo/term/GO:0001704	113	4	0.861094	4.64525	0.0109384	1	1289;8091;8516;83595	HMGA2;SOX7;ITGA8;COL5A1		GO:0080171	lytic vacuole organization	http://amigo.geneontology.org/amigo/term/GO:0080171	60	2	0.23761	8.41717	0.0235903	1	1203;84067	CLN5;FAM160A2
GO:0006813	potassium ion transport	http://amigo.geneontology.org/amigo/term/GO:0006813	229	9	3.51758	2.55858	0.00907956	2.04194	0.63011	478;2645;3768;3778;3782;4986;8514;26251;388591	GCK;KCNN3;ATP1A3;KCNG2;KCNJ12;KCNAB2;KCNMA1;RNF207;OPRK1		GO:0051350	gastrulation	http://amigo.geneontology.org/amigo/term/GO:0007369	175	5	1.33355	3.74938	0.0109629	1	1289;4041;8091;8516;83595	HMGA2;LRP5;SOX7;ITGA8;COL5A1		GO:0048568	embryonic organ development	http://amigo.geneontology.org/amigo/term/GO:0048568	423	5	1.67515	2.98481	0.0259655	1	585;2778;4087;25806;57822	SMAD2;GRHL3;VAX2;GNAS;BBS4
GO:0043062	extracellular structure organization	http://amigo.geneontology.org/amigo/term/GO:0043062	400	13	6.14425	2.1158	0.00913174	2.03945	0.63011	1289;1302;2192;3689;8516;8785;9509;25890;50509;50848;60495;84168;84171	ITGB2;COL5A3;F11R;HPSE2;ADAMTS2;MATN4;ITGA8;LOXL4;ABI3BP;COL5A1;ANTXR1;COL11A2;FBLN1		GO:0007588	negative regulation of Rho protein signal transduction	http://amigo.geneontology.org/amigo/term/GO:0035024	21	2	0.160026	12.4979	0.0110055	1	148;23189	KANK1;ADRA1A		GO:0009757	hexose mediated signaling	http://amigo.geneontology.org/amigo/term/GO:0009757	7	1	0.0277211	36.0736	0.0273988	1	7343	UBTF
GO:0009891	positive regulation of biosynthetic process	http://amigo.geneontology.org/amigo/term/GO:0009891	1949	43	29.9378	1.43631	0.00914746	2.0387	0.63011	92;322;1387;1488;1874;1879;2099;2645;2736;2737;2972;3170;3689;4041;4087;4331;4772;4774;5325;6925;7027;7343;7593;8091;8445;8516;8621;10370;22806;23367;54897;55810;55818;56938;57822;59269;63976;79364;83595;84913;121340;153090;344018	GLI2;GCK;GLI3;ITGB2;CITED2;CASZ1;E2F4;DAB2IP;IKZF3;FOXA2;FIGLA;HMGA2;DYRK2;ATOH8;ITGA8;ESR1;FOXJ2;ACVR2A;LRP5;KDM3A;MNAT1;LARP1;ARNTL2;EBF1;CDK13;APBB1;HIVEP3;CREBBP;ZXDC;PLAGL1;NFATC1;CTBP2;UBTF;TCF4;TFDP1;NFIA;SMAD2;GRHL3;SOX7;PRDM16;SP7;BRF1;MZF1		GO:0006936	extracellular structure organization	http://amigo.geneontology.org/amigo/term/GO:0043062	400	8	3.04812	2.62457	0.0115706	1	1289;8516;8785;9509;25890;50509;60495;84171	LOXL4;ABI3BP;HPSE2;COL5A3;MATN4;ADAMTS2;ITGA8;COL5A1		GO:0010182	sugar mediated signaling pathway	http://amigo.geneontology.org/amigo/term/GO:0010182	7	1	0.0277211	36.0736	0.0273988	1	7343	UBTF
GO:0007010	cytoskeleton organization	http://amigo.geneontology.org/amigo/term/GO:0007010	1300	31	19.9688	1.55242	0.00960648	2.01744	0.63011	286;585;667;1809;1874;4916;5064;7516;9172;9564;9639;10174;10381;10519;22808;23022;23189;23299;27229;29767;50848;51761;54768;57822;79585;84168;84952;171024;286077;399687;440073	F11R;ANK1;E2F4;BCAR1;CGNL1;HYDIN;BICD2;IQSEC3;MRAS;CORO7;FAM83H;BBS4;DST;ATP8A2;DPYSL3;MYO18A;SYNPO2;KANK1;ARHGEF10;TUBGCP4;XRCC2;MYOM2;ANTXR1;CIB1;GRHL3;PALM;TMOD2;TUBB3;PALLD;NTRK3;SORBS3		GO:0050767	hormone transport	http://amigo.geneontology.org/amigo/term/GO:0009914	322	7	2.45374	2.85279	0.0117195	1	777;2645;3382;4041;5799;9230;26251	PTPRN2;KCNG2;GCK;RAB11B;LRP5;CACNA1E;ICA1		GO:0010255	glucose mediated signaling pathway	http://amigo.geneontology.org/amigo/term/GO:0010255	7	1	0.0277211	36.0736	0.0273988	1	7343	UBTF
GO:0048858	cell projection morphogenesis	http://amigo.geneontology.org/amigo/term/GO:0048858	637	18	9.78471	1.8396	0.009706	2.01296	0.63011	322;1002;1141;2736;2737;3800;4916;10381;22941;23022;23189;25806;51761;59284;79594;79791;85442;153090	GLI2;GLI3;DAB2IP;KNDC1;CACNG7;MUL1;APBB1;KIF5C;ATP8A2;KANK1;SHANK2;CHRNB2;VAX2;FBXO31;CDH4;TUBB3;PALLD;NTRK3		GO:0034204	regulation of programmed cell death	http://amigo.geneontology.org/amigo/term/GO:0043067	1531	20	11.6667	1.71428	0.0118146	1	166;322;2736;2903;3778;4058;4255;4331;4916;7027;8091;9564;10449;22806;23239;64065;79594;83595;153090;399687	LTK;TFDP1;NTRK3;HMGA2;GLI2;MUL1;PERP;IKZF3;DAB2IP;MGMT;PHLPP1;SOX7;AES;MNAT1;APBB1;ACAA2;MYO18A;BCAR1;GRIN2A;KCNMA1		GO:0006787	porphyrin-containing compound catabolic process	http://amigo.geneontology.org/amigo/term/GO:0006787	7	1	0.0277211	36.0736	0.0273988	1	3163	HMOX2
GO:0009749	response to glucose	http://amigo.geneontology.org/amigo/term/GO:0009749	192	8	2.94924	2.71257	0.00977291	2.00998	0.63011	2645;3170;4041;4087;4986;5799;7343;9230	GCK;FOXA2;LRP5;UBTF;PTPRN2;RAB11B;SMAD2;OPRK1		GO:0021952	negative regulation of cyclase activity	http://amigo.geneontology.org/amigo/term/GO:0031280	22	2	0.167647	11.9298	0.0120461	1	5064;9568	PALM;GABBR2		GO:0042167	heme catabolic process	http://amigo.geneontology.org/amigo/term/GO:0042167	7	1	0.0277211	36.0736	0.0273988	1	3163	HMOX2
GO:0051058	negative regulation of small GTPase mediated signal transduction	http://amigo.geneontology.org/amigo/term/GO:0051058	55	4	0.844834	4.73466	0.0100474	1.99795	0.643245	148;23189;84952;153090	DAB2IP;CGNL1;KANK1;ADRA1A		GO:0006735	positive regulation of cell death	http://amigo.geneontology.org/amigo/term/GO:0010942	660	11	5.0294	2.18714	0.0121043	1	166;322;2903;3778;4058;4916;7027;8091;79594;83595;153090	LTK;TFDP1;NTRK3;HMGA2;MUL1;DAB2IP;SOX7;AES;APBB1;GRIN2A;KCNMA1		GO:0046149	pigment catabolic process	http://amigo.geneontology.org/amigo/term/GO:0046149	7	1	0.0277211	36.0736	0.0273988	1	3163	HMOX2
GO:0072657	protein localization to membrane	http://amigo.geneontology.org/amigo/term/GO:0072657	593	17	9.10884	1.86632	0.0103434	1.98534	0.657567	286;2903;3689;5064;5599;6747;7027;9093;9230;9379;10519;23180;23368;50848;54585;90196;254887	ITGB2;F11R;DNAJA3;ANK1;GRIN2A;SYS1;RFTN1;MAPK8;RAB11B;TFDP1;NRXN2;SSR3;CIB1;PALM;ZDHHC23;LZTFL1;PPP1R13B		GO:0061621	positive regulation of growth	http://amigo.geneontology.org/amigo/term/GO:0045927	250	6	1.90508	3.14948	0.0123045	1	32;4916;7049;23180;51761;79594	RFTN1;TGFBR3;NTRK3;MUL1;ACACB;ATP8A2		GO:0051001	negative regulation of nitric-oxide synthase activity	http://amigo.geneontology.org/amigo/term/GO:0051001	7	1	0.0277211	36.0736	0.0273988	1	51070	NOSIP
GO:0051130	positive regulation of cellular component organization	http://amigo.geneontology.org/amigo/term/GO:0051130	1203	29	18.4788	1.56936	0.0105659	1.97609	0.667047	286;322;585;1002;1809;2099;4041;4058;4916;5064;5599;7013;7027;9639;10174;10519;22941;23274;23368;51704;51750;51761;55329;59284;79594;79791;153090;171024;399687	ANK1;DAB2IP;LTK;ESR1;LRP5;CACNG7;CLEC16A;MUL1;BBS4;APBB1;ATP8A2;DPYSL3;MYO18A;SYNPO2;ARHGEF10;TERF1;MNS1;MAPK8;GPRC5B;TFDP1;SHANK2;CIB1;PALM;RTEL1;FBXO31;CDH4;PPP1R13B;NTRK3;SORBS3		GO:0061718	insulin secretion involved in cellular response to glucose stimulus	http://amigo.geneontology.org/amigo/term/GO:0035773	63	3	0.480079	6.24897	0.0123081	1	4041;5799;9230	PTPRN2;RAB11B;LRP5		GO:0060613	fat pad development	http://amigo.geneontology.org/amigo/term/GO:0060613	7	1	0.0277211	36.0736	0.0273988	1	585	BBS4
GO:0043269	regulation of ion transport	http://amigo.geneontology.org/amigo/term/GO:0043269	645	18	9.9076	1.81679	0.0109341	1.96122	0.685356	766;777;1141;2645;3350;3768;3778;4986;8514;8564;9230;22941;26251;51761;53405;59284;378807;388591	GCK;KCNG2;CATSPER4;KCNJ12;CA7;CLIC5;KCNAB2;CACNA1E;KMO;CACNG7;ATP8A2;RAB11B;SHANK2;CHRNB2;KCNMA1;RNF207;HTR1A;OPRK1		GO:0046902	monosaccharide catabolic process	http://amigo.geneontology.org/amigo/term/GO:0046365	64	3	0.4877	6.15133	0.0128428	1	2645;4041;5224	PGAM2;GCK;LRP5		GO:0007042	lysosomal lumen acidification	http://amigo.geneontology.org/amigo/term/GO:0007042	7	1	0.0277211	36.0736	0.0273988	1	1203	CLN5
GO:0009746	response to hexose	http://amigo.geneontology.org/amigo/term/GO:0009746	197	8	3.02604	2.64372	0.0112958	1.94708	0.685356	2645;3170;4041;4087;4986;5799;7343;9230	GCK;FOXA2;LRP5;UBTF;PTPRN2;RAB11B;SMAD2;OPRK1		GO:0007267	phospholipid translocation	http://amigo.geneontology.org/amigo/term/GO:0045332	24	2	0.182887	10.9357	0.0142509	1	51761;374868	ATP9B;ATP8A2		GO:0002176	male germ cell proliferation	http://amigo.geneontology.org/amigo/term/GO:0002176	7	1	0.0277211	36.0736	0.0273988	1	10519	CIB1
GO:0016055	Wnt signaling pathway	http://amigo.geneontology.org/amigo/term/GO:0016055	457	14	7.0198	1.99436	0.0113092	1.94657	0.685356	166;2099;2737;4041;4772;7088;11197;23189;23554;25806;51704;57822;83595;153090	GLI3;DAB2IP;AES;ESR1;LRP5;NFATC1;KANK1;GPRC5B;GRHL3;VAX2;SOX7;WIF1;TSPAN12;TLE1		GO:0001508	negative regulation of lyase activity	http://amigo.geneontology.org/amigo/term/GO:0051350	24	2	0.182887	10.9357	0.0142509	1	5064;9568	PALM;GABBR2		GO:0036093	germ cell proliferation	http://amigo.geneontology.org/amigo/term/GO:0036093	7	1	0.0277211	36.0736	0.0273988	1	10519	CIB1
GO:0051968	positive regulation of synaptic transmission, glutamatergic	http://amigo.geneontology.org/amigo/term/GO:0051968	31	3	0.476179	6.30015	0.0117234	1.93095	0.685356	8564;22941;59284	KMO;CACNG7;SHANK2		GO:0051960	excretion	http://amigo.geneontology.org/amigo/term/GO:0007588	67	3	0.51056	5.8759	0.014526	1	148;1141;3778	CHRNB2;ADRA1A;KCNMA1		GO:0042297	vocal learning	http://amigo.geneontology.org/amigo/term/GO:0042297	7	1	0.0277211	36.0736	0.0273988	1	9379	NRXN2
GO:0051204	protein insertion into mitochondrial membrane	http://amigo.geneontology.org/amigo/term/GO:0051204	31	3	0.476179	6.30015	0.0117234	1.93095	0.685356	5599;7027;23368	MAPK8;TFDP1;PPP1R13B		GO:0061615	muscle contraction	http://amigo.geneontology.org/amigo/term/GO:0006936	339	7	2.58328	2.70973	0.0151763	1	148;1141;3778;5224;9172;51761;388591	RNF207;PGAM2;CHRNB2;MYOM2;ADRA1A;KCNMA1;ATP8A2		GO:0098596	imitative learning	http://amigo.geneontology.org/amigo/term/GO:0098596	7	1	0.0277211	36.0736	0.0273988	1	9379	NRXN2
GO:0097106	postsynaptic density organization	http://amigo.geneontology.org/amigo/term/GO:0097106	31	3	0.476179	6.30015	0.0117234	1.93095	0.685356	4916;9379;22941	SHANK2;NRXN2;NTRK3		GO:0061620	lipid translocation	http://amigo.geneontology.org/amigo/term/GO:0034204	25	2	0.190508	10.4983	0.0154137	1	51761;374868	ATP9B;ATP8A2		GO:0038107	nodal signaling pathway involved in determination of left/right asymmetry	http://amigo.geneontology.org/amigo/term/GO:0038107	7	1	0.0277211	36.0736	0.0273988	1	4087	SMAD2
GO:0099068	postsynapse assembly	http://amigo.geneontology.org/amigo/term/GO:0099068	31	3	0.476179	6.30015	0.0117234	1.93095	0.685356	4916;9379;22941	SHANK2;NRXN2;NTRK3		GO:0070570	central nervous system projection neuron axonogenesis	http://amigo.geneontology.org/amigo/term/GO:0021952	25	2	0.190508	10.4983	0.0154137	1	1141;2736	GLI2;CHRNB2		GO:1900094	regulation of transcription from RNA polymerase II promoter involved in determination of left/right symmetry	http://amigo.geneontology.org/amigo/term/GO:1900094	7	1	0.0277211	36.0736	0.0273988	1	4087	SMAD2
GO:0050806	positive regulation of synaptic transmission	http://amigo.geneontology.org/amigo/term/GO:0050806	160	7	2.4577	2.84819	0.0119076	1.92418	0.685356	148;766;1141;2903;8564;22941;59284	CA7;GRIN2A;KMO;CACNG7;SHANK2;CHRNB2;ADRA1A		GO:0009649	NADH regeneration	http://amigo.geneontology.org/amigo/term/GO:0006735	25	2	0.190508	10.4983	0.0154137	1	2645;5224	PGAM2;GCK		GO:1900164	nodal signaling pathway involved in determination of lateral mesoderm left/right asymmetry	http://amigo.geneontology.org/amigo/term/GO:1900164	7	1	0.0277211	36.0736	0.0273988	1	4087	SMAD2
GO:0198738	cell-cell signaling by wnt	http://amigo.geneontology.org/amigo/term/GO:0198738	460	14	7.06588	1.98135	0.0119208	1.92369	0.685356	166;2099;2737;4041;4772;7088;11197;23189;23554;25806;51704;57822;83595;153090	GLI3;DAB2IP;AES;ESR1;LRP5;NFATC1;KANK1;GPRC5B;GRHL3;VAX2;SOX7;WIF1;TSPAN12;TLE1		GO:0045471	canonical glycolysis	http://amigo.geneontology.org/amigo/term/GO:0061621	25	2	0.190508	10.4983	0.0154137	1	2645;5224	PGAM2;GCK		GO:0050957	equilibrioception	http://amigo.geneontology.org/amigo/term/GO:0050957	7	1	0.0277211	36.0736	0.0273988	1	64072	CDH23
GO:0006007	glucose catabolic process	http://amigo.geneontology.org/amigo/term/GO:0006007	32	3	0.49154	6.10327	0.012792	1.89306	0.706995	2645;4041;5224	GCK;LRP5;PGAM2		GO:1901701	glucose catabolic process to pyruvate	http://amigo.geneontology.org/amigo/term/GO:0061718	25	2	0.190508	10.4983	0.0154137	1	2645;5224	PGAM2;GCK		GO:0098943	neurotransmitter receptor transport, postsynaptic endosome to lysosome	http://amigo.geneontology.org/amigo/term/GO:0098943	7	1	0.0277211	36.0736	0.0273988	1	59284	CACNG7
GO:0032990	cell part morphogenesis	http://amigo.geneontology.org/amigo/term/GO:0032990	656	18	10.0766	1.78632	0.0128218	1.89205	0.706995	322;1002;1141;2736;2737;3800;4916;10381;22941;23022;23189;25806;51761;59284;79594;79791;85442;153090	GLI2;GLI3;DAB2IP;KNDC1;CACNG7;MUL1;APBB1;KIF5C;ATP8A2;KANK1;SHANK2;CHRNB2;VAX2;FBXO31;CDH4;TUBB3;PALLD;NTRK3		GO:0061180	regulation of mitochondrial membrane permeability	http://amigo.geneontology.org/amigo/term/GO:0046902	69	3	0.525801	5.70558	0.0157142	1	7027;10449;79594	TFDP1;MUL1;ACAA2		GO:0006305	DNA alkylation	http://amigo.geneontology.org/amigo/term/GO:0006305	66	2	0.26137	7.65197	0.0281593	1	2778;10419	GNAS;PRMT5
GO:0034284	response to monosaccharide	http://amigo.geneontology.org/amigo/term/GO:0034284	202	8	3.10284	2.57828	0.0129874	1.88648	0.706995	2645;3170;4041;4087;4986;5799;7343;9230	GCK;FOXA2;LRP5;UBTF;PTPRN2;RAB11B;SMAD2;OPRK1		GO:2000036	action potential	http://amigo.geneontology.org/amigo/term/GO:0001508	127	4	0.967779	4.13318	0.0161939	1	148;1141;4916;388591	RNF207;NTRK3;CHRNB2;ADRA1A		GO:0006306	DNA methylation	http://amigo.geneontology.org/amigo/term/GO:0006306	66	2	0.26137	7.65197	0.0281593	1	2778;10419	GNAS;PRMT5
GO:0071804	cellular potassium ion transport	http://amigo.geneontology.org/amigo/term/GO:0071804	202	8	3.10284	2.57828	0.0129874	1.88648	0.706995	478;3768;3778;3782;4986;8514;26251;388591	KCNN3;ATP1A3;KCNG2;KCNJ12;KCNAB2;KCNMA1;RNF207;OPRK1		GO:0006732	glycolytic process through fructose-6-phosphate	http://amigo.geneontology.org/amigo/term/GO:0061615	26	2	0.198128	10.0945	0.0166158	1	2645;5224	PGAM2;GCK		GO:1904888	cranial skeletal system development	http://amigo.geneontology.org/amigo/term/GO:1904888	66	2	0.26137	7.65197	0.0281593	1	2778;4087	SMAD2;GNAS
GO:0071805	potassium ion transmembrane transport	http://amigo.geneontology.org/amigo/term/GO:0071805	202	8	3.10284	2.57828	0.0129874	1.88648	0.706995	478;3768;3778;3782;4986;8514;26251;388591	KCNN3;ATP1A3;KCNG2;KCNJ12;KCNAB2;KCNMA1;RNF207;OPRK1		GO:0006081	glycolytic process through glucose-6-phosphate	http://amigo.geneontology.org/amigo/term/GO:0061620	26	2	0.198128	10.0945	0.0166158	1	2645;5224	PGAM2;GCK		GO:0140056	organelle localization by membrane tethering	http://amigo.geneontology.org/amigo/term/GO:0140056	168	3	0.665307	4.5092	0.0289889	1	1488;51259;83850	TMEM216;ESYT3;CTBP2
GO:2001022	positive regulation of response to DNA damage stimulus	http://amigo.geneontology.org/amigo/term/GO:2001022	92	5	1.41318	3.53813	0.0136999	1.86328	0.719811	322;4255;8091;23201;197370	HMGA2;FAM168A;APBB1;MGMT;NSMCE1		GO:0007492	regulation of neuron projection regeneration	http://amigo.geneontology.org/amigo/term/GO:0070570	26	2	0.198128	10.0945	0.0166158	1	4916;146760	NTRK3;RTN4RL1		GO:0051453	regulation of intracellular pH	http://amigo.geneontology.org/amigo/term/GO:0051453	68	2	0.269291	7.42692	0.0297551	1	766;1203	CLN5;CA7
GO:1901030	positive regulation of mitochondrial outer membrane permeabilization involved in apoptotic signaling pathway	http://amigo.geneontology.org/amigo/term/GO:1901030	33	3	0.5069	5.91832	0.0139144	1.85653	0.719811	5599;7027;23368	MAPK8;TFDP1;PPP1R13B		GO:0021591	entrainment of circadian clock	http://amigo.geneontology.org/amigo/term/GO:0009649	26	2	0.198128	10.0945	0.0166158	1	23239;56938	PHLPP1;ARNTL2		GO:0001895	retina homeostasis	http://amigo.geneontology.org/amigo/term/GO:0001895	69	2	0.273251	7.31928	0.0305663	1	585;64072	CDH23;BBS4
GO:0099643	signal release from synapse	http://amigo.geneontology.org/amigo/term/GO:0099643	165	7	2.5345	2.76188	0.0139146	1.85653	0.719811	148;1141;1488;5799;8564;9379;84961	FBXL20;KMO;CTBP2;PTPRN2;NRXN2;CHRNB2;ADRA1A		GO:0055075	response to ethanol	http://amigo.geneontology.org/amigo/term/GO:0045471	128	4	0.975399	4.10089	0.0166203	1	1141;2903;4255;4916	NTRK3;MGMT;CHRNB2;GRIN2A		GO:0051705	multi-organism behavior	http://amigo.geneontology.org/amigo/term/GO:0051705	69	2	0.273251	7.31928	0.0305663	1	585;9379	NRXN2;BBS4
GO:0007269	neurotransmitter secretion	http://amigo.geneontology.org/amigo/term/GO:0007269	165	7	2.5345	2.76188	0.0139146	1.85653	0.719811	148;1141;1488;5799;8564;9379;84961	FBXL20;KMO;CTBP2;PTPRN2;NRXN2;CHRNB2;ADRA1A		GO:0052312	mammary gland epithelium development	http://amigo.geneontology.org/amigo/term/GO:0061180	71	3	0.541042	5.54486	0.0169557	1	2736;4041;4255	GLI2;MGMT;LRP5		GO:0032927	positive regulation of activin receptor signaling pathway	http://amigo.geneontology.org/amigo/term/GO:0032927	8	1	0.0316813	31.5644	0.0312521	1	4087	SMAD2
GO:0071333	cellular response to glucose stimulus	http://amigo.geneontology.org/amigo/term/GO:0071333	128	6	1.96616	3.05164	0.0141918	1.84796	0.723595	3170;4041;4986;5799;7343;9230	FOXA2;LRP5;UBTF;PTPRN2;RAB11B;OPRK1		GO:0030511	regulation of stem cell population maintenance	http://amigo.geneontology.org/amigo/term/GO:2000036	27	2	0.205748	9.72062	0.0178566	1	8091;55818	HMGA2;KDM3A		GO:0033015	tetrapyrrole catabolic process	http://amigo.geneontology.org/amigo/term/GO:0033015	8	1	0.0316813	31.5644	0.0312521	1	3163	HMOX2
GO:0030072	peptide hormone secretion	http://amigo.geneontology.org/amigo/term/GO:0030072	247	9	3.79407	2.37212	0.0143518	1.84309	0.723595	777;2645;3170;3382;4041;4087;5799;9230;26251	GCK;KCNG2;FOXA2;CACNA1E;LRP5;ICA1;PTPRN2;RAB11B;SMAD2		GO:1903846	cellular aldehyde metabolic process	http://amigo.geneontology.org/amigo/term/GO:0006081	74	3	0.563903	5.32007	0.0189182	1	8566;8574;55818	PDXK;AKR7A2;KDM3A		GO:0060137	maternal process involved in parturition	http://amigo.geneontology.org/amigo/term/GO:0060137	8	1	0.0316813	31.5644	0.0312521	1	1543	CYP1A1
GO:0019725	cellular homeostasis	http://amigo.geneontology.org/amigo/term/GO:0019725	917	23	14.0857	1.63286	0.0143644	1.84271	0.723595	148;478;491;766;1203;1874;2099;2645;2903;3163;3170;3778;4041;4986;5799;7013;7343;9230;9709;23071;51750;64072;728215	CDH23;GCK;ATP1A3;E2F4;FOXA2;CA7;ESR1;LRP5;ATP2B2;FAM155A;GRIN2A;ERP44;CLN5;HMOX2;HERPUD1;TERF1;UBTF;PTPRN2;RAB11B;KCNMA1;RTEL1;OPRK1;ADRA1A		GO:0090276	endoderm development	http://amigo.geneontology.org/amigo/term/GO:0007492	74	3	0.563903	5.32007	0.0189182	1	1289;8091;83595	HMGA2;SOX7;COL5A1		GO:0046548	retinal rod cell development	http://amigo.geneontology.org/amigo/term/GO:0046548	8	1	0.0316813	31.5644	0.0312521	1	585	BBS4
GO:0001505	regulation of neurotransmitter levels	http://amigo.geneontology.org/amigo/term/GO:0001505	335	11	5.14581	2.13766	0.0147808	1.8303	0.723595	148;1141;1488;2903;3350;3689;5799;8564;9379;26002;84961	ITGB2;FBXL20;GRIN2A;KMO;MOXD1;CTBP2;PTPRN2;NRXN2;CHRNB2;HTR1A;ADRA1A		GO:1905606	ventricular system development	http://amigo.geneontology.org/amigo/term/GO:0021591	28	2	0.213369	9.37345	0.0191354	1	4331;54768	HYDIN;MNAT1		GO:1903546	protein localization to photoreceptor outer segment	http://amigo.geneontology.org/amigo/term/GO:1903546	8	1	0.0316813	31.5644	0.0312521	1	585	BBS4
GO:0043276	anoikis	http://amigo.geneontology.org/amigo/term/GO:0043276	34	3	0.522261	5.74426	0.0150911	1.82128	0.723595	166;7027;7088	AES;TFDP1;TLE1		GO:0050769	potassium ion homeostasis	http://amigo.geneontology.org/amigo/term/GO:0055075	28	2	0.213369	9.37345	0.0191354	1	478;3778	ATP1A3;KCNMA1		GO:1990709	presynaptic active zone organization	http://amigo.geneontology.org/amigo/term/GO:1990709	8	1	0.0316813	31.5644	0.0312521	1	1488	CTBP2
GO:0099084	postsynaptic specialization organization	http://amigo.geneontology.org/amigo/term/GO:0099084	34	3	0.522261	5.74426	0.0150911	1.82128	0.723595	4916;9379;22941	SHANK2;NRXN2;NTRK3		GO:0007507	modulation of transcription in other organism involved in symbiotic interaction	http://amigo.geneontology.org/amigo/term/GO:0052312	28	2	0.213369	9.37345	0.0191354	1	4916;8091	NTRK3;HMGA2		GO:1900364	negative regulation of mRNA polyadenylation	http://amigo.geneontology.org/amigo/term/GO:1900364	8	1	0.0316813	31.5644	0.0312521	1	79882	ZC3H14
GO:0048665	neuron fate specification	http://amigo.geneontology.org/amigo/term/GO:0048665	34	3	0.522261	5.74426	0.0150911	1.82128	0.723595	2736;2737;4916	GLI2;GLI3;NTRK3		GO:0030182	positive regulation of cellular response to transforming growth factor beta stimulus	http://amigo.geneontology.org/amigo/term/GO:1903846	28	2	0.213369	9.37345	0.0191354	1	7049;8516	TGFBR3;ITGA8		GO:0009698	phenylpropanoid metabolic process	http://amigo.geneontology.org/amigo/term/GO:0009698	8	1	0.0316813	31.5644	0.0312521	1	1543	CYP1A1
GO:0071331	cellular response to hexose stimulus	http://amigo.geneontology.org/amigo/term/GO:0071331	130	6	1.99688	3.00469	0.0152184	1.81763	0.723595	3170;4041;4986;5799;7343;9230	FOXA2;LRP5;UBTF;PTPRN2;RAB11B;OPRK1		GO:0050773	regulation of peptide hormone secretion	http://amigo.geneontology.org/amigo/term/GO:0090276	205	5	1.56216	3.20069	0.0204013	1	777;2645;3382;4041;26251	KCNG2;GCK;LRP5;CACNA1E;ICA1		GO:0009804	coumarin metabolic process	http://amigo.geneontology.org/amigo/term/GO:0009804	8	1	0.0316813	31.5644	0.0312521	1	1543	CYP1A1
GO:0010647	positive regulation of cell communication	http://amigo.geneontology.org/amigo/term/GO:0010647	1733	38	26.6199	1.4275	0.0155471	1.80835	0.723595	92;148;766;1141;1387;1488;2099;2159;2250;2645;2903;4058;4087;4916;4986;5599;6452;7027;7049;8516;8564;10174;10370;10419;10519;22941;23189;23274;23368;29767;51704;54862;59284;79594;80216;142678;153090;388591	GCK;CITED2;DAB2IP;LTK;CA7;ITGA8;ESR1;F10;ACVR2A;ALPK1;GRIN2A;FGF5;KMO;CACNG7;CC2D1A;CLEC16A;MUL1;CREBBP;MIB2;SH3BP2;CTBP2;KANK1;MAPK8;GPRC5B;TFDP1;SHANK2;CHRNB2;RNF207;SMAD2;CIB1;OPRK1;TGFBR3;PRMT5;TMOD2;PPP1R13B;NTRK3;SORBS3;ADRA1A		GO:0099174	regulation of presynapse assembly	http://amigo.geneontology.org/amigo/term/GO:1905606	29	2	0.220989	9.05023	0.0204517	1	4916;266727	NTRK3;MDGA1		GO:1900107	regulation of nodal signaling pathway	http://amigo.geneontology.org/amigo/term/GO:1900107	8	1	0.0316813	31.5644	0.0312521	1	4087	SMAD2
GO:0071326	cellular response to monosaccharide stimulus	http://amigo.geneontology.org/amigo/term/GO:0071326	131	6	2.01224	2.98175	0.0157506	1.8027	0.723595	3170;4041;4986;5799;7343;9230	FOXA2;LRP5;UBTF;PTPRN2;RAB11B;OPRK1		GO:0021696	positive regulation of neurogenesis	http://amigo.geneontology.org/amigo/term/GO:0050769	447	8	3.40628	2.34861	0.0211496	1	322;2736;4058;4916;51761;79594;79791;153090	LTK;NTRK3;GLI2;MUL1;DAB2IP;APBB1;FBXO31;ATP8A2		GO:0098597	observational learning	http://amigo.geneontology.org/amigo/term/GO:0098597	8	1	0.0316813	31.5644	0.0312521	1	9379	NRXN2
GO:0006766	vitamin metabolic process	http://amigo.geneontology.org/amigo/term/GO:0006766	131	6	2.01224	2.98175	0.0157506	1.8027	0.723595	1543;1591;8564;8566;56922;171425	CLYBL;CYP24A1;CYP1A1;MCCC1;KMO;PDXK		GO:2000300	heart development	http://amigo.geneontology.org/amigo/term/GO:0007507	536	9	4.08448	2.20346	0.0214964	1	32;148;1289;2736;4331;4916;7049;9172;388591	TGFBR3;RNF207;NTRK3;GLI2;ACACB;MNAT1;MYOM2;ADRA1A;COL5A1		GO:0006477	protein sulfation	http://amigo.geneontology.org/amigo/term/GO:0006477	8	1	0.0316813	31.5644	0.0312521	1	8459	TPST2
GO:0048812	neuron projection morphogenesis	http://amigo.geneontology.org/amigo/term/GO:0048812	622	17	9.5543	1.7793	0.0159044	1.79848	0.723595	322;1002;1141;2736;2737;3800;4916;10381;22941;23022;25806;51761;59284;79594;79791;85442;153090	GLI2;GLI3;DAB2IP;KNDC1;CACNG7;MUL1;APBB1;KIF5C;ATP8A2;SHANK2;CHRNB2;VAX2;FBXO31;CDH4;TUBB3;PALLD;NTRK3		GO:0090559	neuron differentiation	http://amigo.geneontology.org/amigo/term/GO:0030182	1313	17	10.0055	1.69907	0.0216193	1	322;1141;2736;3800;4058;4916;23022;23189;29967;50863;51761;79594;79791;85442;146760;153090;266727	LTK;NTM;NTRK3;GLI2;MUL1;DAB2IP;PALLD;RTN4RL1;MDGA1;LRP12;KNDC1;APBB1;KANK1;CHRNB2;FBXO31;KIF5C;ATP8A2		GO:0003140	determination of left/right asymmetry in lateral mesoderm	http://amigo.geneontology.org/amigo/term/GO:0003140	8	1	0.0316813	31.5644	0.0312521	1	4087	SMAD2
GO:0031571	mitotic G1 DNA damage checkpoint	http://amigo.geneontology.org/amigo/term/GO:0031571	63	4	0.967719	4.13343	0.0159624	1.7969	0.723595	1874;5325;7027;79791	E2F4;PLAGL1;TFDP1;FBXO31		GO:0030431	regulation of dendrite development	http://amigo.geneontology.org/amigo/term/GO:0050773	139	4	1.05922	3.77636	0.0217779	1	1141;79791;85442;153090	DAB2IP;KNDC1;CHRNB2;FBXO31		GO:0043010	camera-type eye development	http://amigo.geneontology.org/amigo/term/GO:0043010	302	4	1.19597	3.34457	0.0316979	1	1543;23554;25806;57822	GRHL3;VAX2;TSPAN12;CYP1A1
GO:0044819	mitotic G1/S transition checkpoint	http://amigo.geneontology.org/amigo/term/GO:0044819	63	4	0.967719	4.13343	0.0159624	1.7969	0.723595	1874;5325;7027;79791	E2F4;PLAGL1;TFDP1;FBXO31		GO:1904646	regulation of presynapse organization	http://amigo.geneontology.org/amigo/term/GO:0099174	30	2	0.228609	8.74856	0.0218047	1	4916;266727	NTRK3;MDGA1		GO:0043009	chordate embryonic development	http://amigo.geneontology.org/amigo/term/GO:0043009	603	6	2.38798	2.51259	0.0318259	1	585;2778;4087;7516;29123;57822	SMAD2;GRHL3;GNAS;BBS4;XRCC2;ANKRD11
GO:0050808	synapse organization	http://amigo.geneontology.org/amigo/term/GO:0050808	385	12	5.91384	2.02914	0.0162174	1.79002	0.723595	1141;1488;4774;4916;5064;9093;9379;22941;23024;58504;153090;266727	DNAJA3;DAB2IP;MDGA1;ARHGAP22;CTBP2;SHANK2;NRXN2;NFIA;CHRNB2;PALM;PDZRN3;NTRK3		GO:0048333	cerebellar cortex morphogenesis	http://amigo.geneontology.org/amigo/term/GO:0021696	30	2	0.228609	8.74856	0.0218047	1	2736;85442	GLI2;KNDC1		GO:0050769	positive regulation of neurogenesis	http://amigo.geneontology.org/amigo/term/GO:0050769	447	5	1.77019	2.82455	0.0318909	1	6925;7516;10419;51704;59284	CACNG7;XRCC2;PRMT5;GPRC5B;TCF4
GO:0051954	positive regulation of amine transport	http://amigo.geneontology.org/amigo/term/GO:0051954	35	3	0.537622	5.58013	0.0163223	1.78722	0.723595	1141;4986;8564	KMO;CHRNB2;OPRK1		GO:0071158	regulation of synaptic vesicle exocytosis	http://amigo.geneontology.org/amigo/term/GO:2000300	79	3	0.602004	4.98335	0.0224574	1	148;1141;84961	FBXL20;CHRNB2;ADRA1A		GO:0030512	negative regulation of transforming growth factor beta receptor signaling pathway	http://amigo.geneontology.org/amigo/term/GO:0030512	71	2	0.281171	7.1131	0.0322149	1	4087;9110	SMAD2;MTMR4
GO:0023056	positive regulation of signaling	http://amigo.geneontology.org/amigo/term/GO:0023056	1739	38	26.7121	1.42258	0.0163496	1.78649	0.723595	92;148;766;1141;1387;1488;2099;2159;2250;2645;2903;4058;4087;4916;4986;5599;6452;7027;7049;8516;8564;10174;10370;10419;10519;22941;23189;23274;23368;29767;51704;54862;59284;79594;80216;142678;153090;388591	GCK;CITED2;DAB2IP;LTK;CA7;ITGA8;ESR1;F10;ACVR2A;ALPK1;GRIN2A;FGF5;KMO;CACNG7;CC2D1A;CLEC16A;MUL1;CREBBP;MIB2;SH3BP2;CTBP2;KANK1;MAPK8;GPRC5B;TFDP1;SHANK2;CHRNB2;RNF207;SMAD2;CIB1;OPRK1;TGFBR3;PRMT5;TMOD2;PPP1R13B;NTRK3;SORBS3;ADRA1A		GO:2001056	regulation of membrane permeability	http://amigo.geneontology.org/amigo/term/GO:0090559	79	3	0.602004	4.98335	0.0224574	1	7027;10449;79594	TFDP1;MUL1;ACAA2		GO:0030182	neuron differentiation	http://amigo.geneontology.org/amigo/term/GO:0030182	1313	10	5.19969	1.92319	0.0329612	1	585;1203;1656;6925;10381;10519;25806;51704;59284;64072	CDH23;VAX2;CACNG7;BBS4;DDX6;CLN5;TUBB3;GPRC5B;TCF4;CIB1
GO:0007389	pattern specification process	http://amigo.geneontology.org/amigo/term/GO:0007389	433	13	6.65115	1.95455	0.016718	1.77682	0.731128	92;585;2736;2737;3170;4041;4087;7516;10370;25806;55329;57822;388591	GLI2;GLI3;CITED2;FOXA2;ACVR2A;LRP5;BBS4;MNS1;XRCC2;RNF207;SMAD2;GRHL3;VAX2		GO:0051186	sleep	http://amigo.geneontology.org/amigo/term/GO:0030431	31	2	0.236229	8.46634	0.0231938	1	1141;2903	CHRNB2;GRIN2A		GO:0030641	regulation of cellular pH	http://amigo.geneontology.org/amigo/term/GO:0030641	72	2	0.285131	7.01431	0.0330522	1	766;1203	CLN5;CA7
GO:0044783	G1 DNA damage checkpoint	http://amigo.geneontology.org/amigo/term/GO:0044783	64	4	0.983079	4.06885	0.0168267	1.774	0.731128	1874;5325;7027;79791	E2F4;PLAGL1;TFDP1;FBXO31		GO:0055006	cellular response to amyloid-beta	http://amigo.geneontology.org/amigo/term/GO:1904646	31	2	0.236229	8.46634	0.0231938	1	478;2903	ATP1A3;GRIN2A		GO:1902117	positive regulation of organelle assembly	http://amigo.geneontology.org/amigo/term/GO:1902117	72	2	0.285131	7.01431	0.0330522	1	585;55329	BBS4;MNS1
GO:0044773	mitotic DNA damage checkpoint	http://amigo.geneontology.org/amigo/term/GO:0044773	97	5	1.48998	3.35575	0.0168889	1.7724	0.731128	1874;5325;7027;8091;79791	E2F4;HMGA2;PLAGL1;TFDP1;FBXO31		GO:0001678	mesodermal cell differentiation	http://amigo.geneontology.org/amigo/term/GO:0048333	31	2	0.236229	8.46634	0.0231938	1	8091;8516	HMGA2;ITGA8		GO:0051094	positive regulation of developmental process	http://amigo.geneontology.org/amigo/term/GO:0051094	1314	10	5.20365	1.92173	0.0331103	1	585;2778;4087;6925;7516;10419;10519;11197;51704;59284	SMAD2;GNAS;CACNG7;WIF1;BBS4;XRCC2;PRMT5;GPRC5B;TCF4;CIB1
GO:0018958	phenol-containing compound metabolic process	http://amigo.geneontology.org/amigo/term/GO:0018958	97	5	1.48998	3.35575	0.0168889	1.7724	0.731128	1141;2903;3350;3689;26002	ITGB2;GRIN2A;MOXD1;CHRNB2;HTR1A		GO:0097435	positive regulation of cell cycle arrest	http://amigo.geneontology.org/amigo/term/GO:0071158	80	3	0.609624	4.92106	0.0232055	1	7027;8091;153090	TFDP1;HMGA2;DAB2IP		GO:0050767	regulation of neurogenesis	http://amigo.geneontology.org/amigo/term/GO:0050767	776	7	3.07308	2.27784	0.0333019	1	1656;6925;7516;10419;10519;51704;59284	CACNG7;DDX6;XRCC2;PRMT5;GPRC5B;TCF4;CIB1
GO:0030030	cell projection organization	http://amigo.geneontology.org/amigo/term/GO:0030030	1522	34	23.3789	1.45431	0.0170136	1.7692	0.733034	322;478;585;1002;1141;1809;1874;2736;2737;3800;4058;4651;4916;5064;8516;10381;10519;22941;23022;23189;25806;29967;51259;51704;51761;54768;55329;59284;64072;79594;79791;85442;146760;153090	GLI2;CDH23;GLI3;MYO10;ATP1A3;E2F4;DAB2IP;LTK;ITGA8;KNDC1;HYDIN;LRP12;CACNG7;MUL1;BBS4;APBB1;KIF5C;ATP8A2;DPYSL3;KANK1;MNS1;GPRC5B;SHANK2;CHRNB2;CIB1;VAX2;RTN4RL1;PALM;TMEM216;FBXO31;CDH4;TUBB3;PALLD;NTRK3		GO:0006739	positive regulation of cysteine-type endopeptidase activity	http://amigo.geneontology.org/amigo/term/GO:2001056	142	4	1.08208	3.69657	0.0233362	1	2903;64065;79594;83595	MUL1;PERP;SOX7;GRIN2A		GO:1903845	negative regulation of cellular response to transforming growth factor beta stimulus	http://amigo.geneontology.org/amigo/term/GO:1903845	73	2	0.289092	6.91822	0.033898	1	4087;9110	SMAD2;MTMR4
GO:0045761	regulation of adenylate cyclase activity	http://amigo.geneontology.org/amigo/term/GO:0045761	36	3	0.552982	5.42513	0.0176083	1.75428	0.75508	2788;5064;9568	GABBR2;GNG7;PALM		GO:0009306	cardiac cell development	http://amigo.geneontology.org/amigo/term/GO:0055006	81	3	0.617245	4.86031	0.0239672	1	148;7049;9172	TGFBR3;MYOM2;ADRA1A		GO:0006353	DNA-templated transcription, termination	http://amigo.geneontology.org/amigo/term/GO:0006353	73	2	0.289092	6.91822	0.033898	1	7343;10419	UBTF;PRMT5
GO:0000122	negative regulation of transcription by RNA polymerase II	http://amigo.geneontology.org/amigo/term/GO:0000122	835	21	12.8261	1.63728	0.0184208	1.73469	0.762244	166;322;1387;1874;2099;2736;2737;4087;4774;7593;8091;9093;10174;10370;22882;25806;54862;63976;83595;153090;284252	GLI2;GLI3;CITED2;DNAJA3;E2F4;DAB2IP;HMGA2;AES;ESR1;KCTD1;CC2D1A;APBB1;CREBBP;ZHX2;NFIA;SMAD2;VAX2;SOX7;PRDM16;MZF1;SORBS3		GO:0060419	cellular glucose homeostasis	http://amigo.geneontology.org/amigo/term/GO:0001678	144	4	1.09732	3.64523	0.0244119	1	2645;4041;5799;9230	PTPRN2;GCK;RAB11B;LRP5		GO:0048617	embryonic foregut morphogenesis	http://amigo.geneontology.org/amigo/term/GO:0048617	9	1	0.0356414	28.0572	0.0350903	1	4087	SMAD2
GO:0033238	regulation of cellular amine metabolic process	http://amigo.geneontology.org/amigo/term/GO:0033238	37	3	0.568343	5.27851	0.0189492	1.72241	0.762244	1141;3350;3689	ITGB2;CHRNB2;HTR1A		GO:0009108	NADP metabolic process	http://amigo.geneontology.org/amigo/term/GO:0006739	32	2	0.24385	8.20177	0.0246185	1	2645;8514	GCK;KCNAB2		GO:0009756	carbohydrate mediated signaling	http://amigo.geneontology.org/amigo/term/GO:0009756	9	1	0.0356414	28.0572	0.0350903	1	7343	UBTF
GO:0030111	regulation of Wnt signaling pathway	http://amigo.geneontology.org/amigo/term/GO:0030111	304	10	4.66963	2.1415	0.0194147	1.71187	0.770738	166;2099;2737;4772;7088;11197;23189;51704;83595;153090	GLI3;DAB2IP;AES;ESR1;NFATC1;KANK1;GPRC5B;SOX7;WIF1;TLE1		GO:0022008	heart growth	http://amigo.geneontology.org/amigo/term/GO:0060419	83	3	0.632485	4.74319	0.0255307	1	32;148;7049	TGFBR3;ACACB;ADRA1A		GO:0006924	activation-induced cell death of T cells	http://amigo.geneontology.org/amigo/term/GO:0006924	9	1	0.0356414	28.0572	0.0350903	1	9093	DNAJA3
GO:0007229	integrin-mediated signaling pathway	http://amigo.geneontology.org/amigo/term/GO:0007229	101	5	1.55142	3.22285	0.0197687	1.70402	0.781381	667;2192;3689;8516;9564	ITGB2;ITGA8;BCAR1;DST;FBLN1		GO:0021955	coenzyme biosynthetic process	http://amigo.geneontology.org/amigo/term/GO:0009108	218	5	1.66123	3.00982	0.0257623	1	32;2645;4337;5224;8566	PGAM2;GCK;PDXK;ACACB;MOCS1		GO:0002138	retinoic acid biosynthetic process	http://amigo.geneontology.org/amigo/term/GO:0002138	9	1	0.0356414	28.0572	0.0350903	1	1543	CYP1A1
GO:0071322	cellular response to carbohydrate stimulus	http://amigo.geneontology.org/amigo/term/GO:0071322	139	6	2.13513	2.81014	0.0204784	1.6887	0.802451	3170;4041;4986;5799;7343;9230	FOXA2;LRP5;UBTF;PTPRN2;RAB11B;OPRK1		GO:0060603	neurogenesis	http://amigo.geneontology.org/amigo/term/GO:0022008	1551	19	11.8191	1.60757	0.0258271	1	322;1141;2736;2903;3800;4058;4916;23022;23189;29967;50863;51761;63976;79594;79791;85442;146760;153090;266727	LTK;NTM;NTRK3;GLI2;MUL1;DAB2IP;PRDM16;PALLD;RTN4RL1;MDGA1;LRP12;KNDC1;APBB1;KANK1;CHRNB2;FBXO31;GRIN2A;KIF5C;ATP8A2		GO:0031441	negative regulation of mRNA 3'-end processing	http://amigo.geneontology.org/amigo/term/GO:0031441	9	1	0.0356414	28.0572	0.0350903	1	79882	ZC3H14
GO:0090288	negative regulation of cellular response to growth factor stimulus	http://amigo.geneontology.org/amigo/term/GO:0090288	140	6	2.15049	2.79007	0.0211301	1.6751	0.8188	4087;7049;9110;63976;114990;153090	DAB2IP;MTMR4;SMAD2;PRDM16;VASN;TGFBR3		GO:1902803	central nervous system neuron axonogenesis	http://amigo.geneontology.org/amigo/term/GO:0021955	33	2	0.25147	7.95323	0.0260781	1	1141;2736	GLI2;CHRNB2		GO:0033210	leptin-mediated signaling pathway	http://amigo.geneontology.org/amigo/term/GO:0033210	9	1	0.0356414	28.0572	0.0350903	1	585	BBS4
GO:0061448	connective tissue development	http://amigo.geneontology.org/amigo/term/GO:0061448	265	9	4.07056	2.211	0.0216063	1.66542	0.8188	585;1289;1302;2736;2737;2778;4041;8091;8785	GLI2;GLI3;HMGA2;MATN4;LRP5;COL5A1;BBS4;GNAS;COL11A2		GO:1905114	mammary gland duct morphogenesis	http://amigo.geneontology.org/amigo/term/GO:0060603	33	2	0.25147	7.95323	0.0260781	1	2736;4041	GLI2;LRP5		GO:0048340	paraxial mesoderm morphogenesis	http://amigo.geneontology.org/amigo/term/GO:0048340	9	1	0.0356414	28.0572	0.0350903	1	4087	SMAD2
GO:0046883	regulation of hormone secretion	http://amigo.geneontology.org/amigo/term/GO:0046883	266	9	4.08592	2.20268	0.0220746	1.65611	0.825843	777;2645;2778;3170;3350;3382;4041;4986;26251	GCK;KCNG2;FOXA2;CACNA1E;LRP5;ICA1;GNAS;HTR1A;OPRK1		GO:0048667	regulation of synaptic vesicle transport	http://amigo.geneontology.org/amigo/term/GO:1902803	84	3	0.640106	4.68673	0.0263326	1	148;1141;84961	FBXL20;CHRNB2;ADRA1A		GO:0060907	positive regulation of macrophage cytokine production	http://amigo.geneontology.org/amigo/term/GO:0060907	9	1	0.0356414	28.0572	0.0350903	1	51704	GPRC5B
GO:0006836	neurotransmitter transport	http://amigo.geneontology.org/amigo/term/GO:0006836	268	9	4.11664	2.18625	0.0230328	1.63765	0.854205	148;1141;1488;3350;3382;5799;8564;9379;84961	FBXL20;ICA1;KMO;CTBP2;PTPRN2;NRXN2;CHRNB2;HTR1A;ADRA1A		GO:0043276	cell morphogenesis involved in neuron differentiation	http://amigo.geneontology.org/amigo/term/GO:0048667	560	9	4.26737	2.10903	0.0275098	1	322;1141;2736;3800;4916;23022;51761;79791;85442	NTRK3;GLI2;PALLD;KNDC1;APBB1;CHRNB2;FBXO31;KIF5C;ATP8A2		GO:0097119	postsynaptic density protein 95 clustering	http://amigo.geneontology.org/amigo/term/GO:0097119	9	1	0.0356414	28.0572	0.0350903	1	9379	NRXN2
GO:0019827	stem cell population maintenance	http://amigo.geneontology.org/amigo/term/GO:0019827	143	6	2.19657	2.73153	0.0231692	1.63509	0.854205	1656;4087;8091;22882;55818;63976	HMGA2;KDM3A;DDX6;ZHX2;SMAD2;PRDM16		GO:0048665	anoikis	http://amigo.geneontology.org/amigo/term/GO:0043276	34	2	0.25909	7.71931	0.027572	1	166;7027	TFDP1;AES		GO:0098953	receptor diffusion trapping	http://amigo.geneontology.org/amigo/term/GO:0098953	9	1	0.0356414	28.0572	0.0350903	1	59284	CACNG7
GO:0090150	establishment of protein localization to membrane	http://amigo.geneontology.org/amigo/term/GO:0090150	313	10	4.80787	2.07992	0.0232036	1.63444	0.854205	3689;5599;6747;7027;9230;10519;23180;23368;90196;254887	ITGB2;SYS1;RFTN1;MAPK8;RAB11B;TFDP1;SSR3;CIB1;ZDHHC23;PPP1R13B		GO:1990778	neuron fate specification	http://amigo.geneontology.org/amigo/term/GO:0048665	34	2	0.25909	7.71931	0.027572	1	2736;4916	NTRK3;GLI2		GO:0098970	postsynaptic neurotransmitter receptor diffusion trapping	http://amigo.geneontology.org/amigo/term/GO:0098970	9	1	0.0356414	28.0572	0.0350903	1	59284	CACNG7
GO:0009743	response to carbohydrate	http://amigo.geneontology.org/amigo/term/GO:0009743	225	8	3.45614	2.31472	0.0232204	1.63413	0.854205	2645;3170;4041;4087;4986;5799;7343;9230	GCK;FOXA2;LRP5;UBTF;PTPRN2;RAB11B;SMAD2;OPRK1		GO:0080135	protein localization to cell periphery	http://amigo.geneontology.org/amigo/term/GO:1990778	301	6	2.29371	2.61585	0.0277926	1	286;2903;5064;54585;90196;254887	ANK1;ZDHHC23;PALM;SYS1;LZTFL1;GRIN2A		GO:0099628	neurotransmitter receptor diffusion trapping	http://amigo.geneontology.org/amigo/term/GO:0099628	9	1	0.0356414	28.0572	0.0350903	1	59284	CACNG7
GO:1900744	regulation of p38MAPK cascade	http://amigo.geneontology.org/amigo/term/GO:1900744	40	3	0.614425	4.88262	0.0233025	1.6326	0.854205	4986;23239;153090	DAB2IP;PHLPP1;OPRK1		GO:0006767	water-soluble vitamin metabolic process	http://amigo.geneontology.org/amigo/term/GO:0006767	86	3	0.655346	4.57773	0.0279767	1	8566;56922;171425	MCCC1;PDXK;CLYBL		GO:0001188	RNA polymerase I preinitiation complex assembly	http://amigo.geneontology.org/amigo/term/GO:0001188	9	1	0.0356414	28.0572	0.0350903	1	7343	UBTF
GO:0044774	mitotic DNA integrity checkpoint	http://amigo.geneontology.org/amigo/term/GO:0044774	106	5	1.62823	3.07083	0.0237982	1.62346	0.858528	1874;5325;7027;8091;79791	E2F4;HMGA2;PLAGL1;TFDP1;FBXO31		GO:0050808	synapse organization	http://amigo.geneontology.org/amigo/term/GO:0050808	385	7	2.93382	2.38597	0.0280743	1	1141;4774;4916;5064;23024;153090;266727	NTRK3;DAB2IP;PDZRN3;MDGA1;PALM;NFIA;CHRNB2		GO:0009792	embryo development ending in birth or egg hatching	http://amigo.geneontology.org/amigo/term/GO:0009792	622	6	2.46322	2.43584	0.0362161	1	585;2778;4087;7516;29123;57822	SMAD2;GRHL3;GNAS;BBS4;XRCC2;ANKRD11
GO:0071156	regulation of cell cycle arrest	http://amigo.geneontology.org/amigo/term/GO:0071156	106	5	1.62823	3.07083	0.0237982	1.62346	0.858528	1874;5325;7027;8091;153090	E2F4;DAB2IP;HMGA2;PLAGL1;TFDP1		GO:0022604	regulation of cell morphogenesis	http://amigo.geneontology.org/amigo/term/GO:0022604	473	8	3.6044	2.21951	0.0283831	1	1141;4651;4916;5064;23189;79594;79791;85442	NTRK3;MUL1;MYO10;PALM;KNDC1;KANK1;CHRNB2;FBXO31		GO:0048589	developmental growth	http://amigo.geneontology.org/amigo/term/GO:0048589	623	6	2.46718	2.43193	0.0364575	1	585;2778;4087;7516;29123;59284	SMAD2;GNAS;CACNG7;BBS4;XRCC2;ANKRD11
GO:0043122	regulation of I-kappaB kinase/NF-kappaB signaling	http://amigo.geneontology.org/amigo/term/GO:0043122	227	8	3.48686	2.29433	0.0243195	1.61405	0.869167	2099;7088;51704;54862;79594;80216;142678;153090	DAB2IP;ESR1;ALPK1;CC2D1A;MUL1;MIB2;GPRC5B;TLE1		GO:0048814	regulation of dendrite morphogenesis	http://amigo.geneontology.org/amigo/term/GO:0048814	87	3	0.662967	4.52512	0.0288189	1	1141;79791;85442	KNDC1;CHRNB2;FBXO31		GO:0009887	animal organ morphogenesis	http://amigo.geneontology.org/amigo/term/GO:0009887	974	8	3.85719	2.07405	0.0378042	1	585;2778;4087;7088;23554;25806;29123;57822	TLE1;SMAD2;GRHL3;VAX2;TSPAN12;GNAS;BBS4;ANKRD11
GO:0070897	transcription preinitiation complex assembly	http://amigo.geneontology.org/amigo/term/GO:0070897	41	3	0.629785	4.76353	0.0248639	1.60443	0.876115	2099;2972;7343	ESR1;UBTF;BRF1		GO:0072524	pyridine-containing compound metabolic process	http://amigo.geneontology.org/amigo/term/GO:0072524	153	4	1.16591	3.43081	0.0296211	1	2645;5224;8514;8566	PGAM2;GCK;PDXK;KCNAB2		GO:0051492	regulation of stress fiber assembly	http://amigo.geneontology.org/amigo/term/GO:0051492	78	2	0.308892	6.47475	0.0382518	1	585;10174	BBS4;SORBS3
GO:0051668	localization within membrane	http://amigo.geneontology.org/amigo/term/GO:0051668	146	6	2.24265	2.67541	0.0253366	1.59625	0.885904	3689;3800;9093;9379;23180;59284	ITGB2;DNAJA3;CACNG7;KIF5C;RFTN1;NRXN2		GO:0048489	synaptic vesicle transport	http://amigo.geneontology.org/amigo/term/GO:0048489	153	4	1.16591	3.43081	0.0296211	1	148;1141;3800;84961	FBXL20;CHRNB2;ADRA1A;KIF5C		GO:1902017	regulation of cilium assembly	http://amigo.geneontology.org/amigo/term/GO:1902017	78	2	0.308892	6.47475	0.0382518	1	585;55329	BBS4;MNS1
GO:0098727	maintenance of cell number	http://amigo.geneontology.org/amigo/term/GO:0098727	146	6	2.24265	2.67541	0.0253366	1.59625	0.885904	1656;4087;8091;22882;55818;63976	HMGA2;KDM3A;DDX6;ZHX2;SMAD2;PRDM16		GO:0097480	establishment of synaptic vesicle localization	http://amigo.geneontology.org/amigo/term/GO:0097480	153	4	1.16591	3.43081	0.0296211	1	148;1141;3800;84961	FBXL20;CHRNB2;ADRA1A;KIF5C		GO:0048871	multicellular organismal homeostasis	http://amigo.geneontology.org/amigo/term/GO:0048871	470	5	1.86127	2.68633	0.0383113	1	585;2778;29123;57822;64072	CDH23;GRHL3;GNAS;BBS4;ANKRD11
GO:0043124	negative regulation of I-kappaB kinase/NF-kappaB signaling	http://amigo.geneontology.org/amigo/term/GO:0043124	42	3	0.645146	4.65011	0.0264804	1.57708	0.908655	2099;7088;153090	DAB2IP;ESR1;TLE1		GO:0060421	positive regulation of heart growth	http://amigo.geneontology.org/amigo/term/GO:0060421	36	2	0.274331	7.29046	0.0306602	1	32;7049	TGFBR3;ACACB		GO:0014877	response to muscle inactivity involved in regulation of muscle adaptation	http://amigo.geneontology.org/amigo/term/GO:0014877	10	1	0.0396016	25.2515	0.0389136	1	9110	MTMR4
GO:0051898	negative regulation of protein kinase B signaling	http://amigo.geneontology.org/amigo/term/GO:0051898	42	3	0.645146	4.65011	0.0264804	1.57708	0.908655	10519;23239;79594	MUL1;PHLPP1;CIB1		GO:2000008	regulation of protein localization to cell surface	http://amigo.geneontology.org/amigo/term/GO:2000008	36	2	0.274331	7.29046	0.0306602	1	8514;9230	KCNAB2;RAB11B		GO:0014894	response to denervation involved in regulation of muscle adaptation	http://amigo.geneontology.org/amigo/term/GO:0014894	10	1	0.0396016	25.2515	0.0389136	1	9110	MTMR4
GO:0010863	positive regulation of phospholipase C activity	http://amigo.geneontology.org/amigo/term/GO:0010863	42	3	0.645146	4.65011	0.0264804	1.57708	0.908655	148;2099;4916	ESR1;NTRK3;ADRA1A		GO:0045823	positive regulation of heart contraction	http://amigo.geneontology.org/amigo/term/GO:0045823	36	2	0.274331	7.29046	0.0306602	1	148;388591	RNF207;ADRA1A		GO:0007440	foregut morphogenesis	http://amigo.geneontology.org/amigo/term/GO:0007440	10	1	0.0396016	25.2515	0.0389136	1	4087	SMAD2
GO:0055082	cellular chemical homeostasis	http://amigo.geneontology.org/amigo/term/GO:0055082	766	19	11.7662	1.61479	0.0275237	1.56029	0.91655	148;478;491;766;1203;2099;2645;2903;3163;3170;3778;4041;4986;5799;7343;9230;9709;64072;728215	CDH23;GCK;ATP1A3;FOXA2;CA7;ESR1;LRP5;ATP2B2;FAM155A;GRIN2A;CLN5;HMOX2;HERPUD1;UBTF;PTPRN2;RAB11B;KCNMA1;OPRK1;ADRA1A		GO:0045761	regulation of adenylate cyclase activity	http://amigo.geneontology.org/amigo/term/GO:0045761	36	2	0.274331	7.29046	0.0306602	1	5064;9568	PALM;GABBR2		GO:0007191	adenylate cyclase-activating dopamine receptor signaling pathway	http://amigo.geneontology.org/amigo/term/GO:0007191	10	1	0.0396016	25.2515	0.0389136	1	2778	GNAS
GO:0042593	glucose homeostasis	http://amigo.geneontology.org/amigo/term/GO:0042593	233	8	3.57902	2.23525	0.0278347	1.55541	0.920522	2645;3170;4041;4986;5799;7343;9230;51704	GCK;FOXA2;LRP5;UBTF;GPRC5B;PTPRN2;RAB11B;OPRK1		GO:0016052	carbohydrate catabolic process	http://amigo.geneontology.org/amigo/term/GO:0016052	155	4	1.18115	3.38654	0.0308614	1	2645;4041;5224;256356	PGAM2;GCK;LRP5;GK5		GO:0016102	diterpenoid biosynthetic process	http://amigo.geneontology.org/amigo/term/GO:0016102	10	1	0.0396016	25.2515	0.0389136	1	1543	CYP1A1
GO:0032924	activin receptor signaling pathway	http://amigo.geneontology.org/amigo/term/GO:0032924	43	3	0.660506	4.54197	0.0281519	1.55049	0.920522	92;4087;10370	CITED2;ACVR2A;SMAD2		GO:2000026	regulation of multicellular organismal development	http://amigo.geneontology.org/amigo/term/GO:2000026	1908	22	14.5395	1.51312	0.0308928	1	32;322;1141;1289;2736;4058;4772;4916;7049;8091;9904;22806;23189;23239;51761;79594;79791;85442;146760;153090;266727;388591	LTK;TGFBR3;RNF207;NTRK3;HMGA2;GLI2;MUL1;IKZF3;DAB2IP;PHLPP1;RBM19;RTN4RL1;NFATC1;MDGA1;ACACB;KNDC1;APBB1;KANK1;CHRNB2;FBXO31;COL5A1;ATP8A2		GO:0034454	microtubule anchoring at centrosome	http://amigo.geneontology.org/amigo/term/GO:0034454	10	1	0.0396016	25.2515	0.0389136	1	585	BBS4
GO:0007212	dopamine receptor signaling pathway	http://amigo.geneontology.org/amigo/term/GO:0007212	43	3	0.660506	4.54197	0.0281519	1.55049	0.920522	2778;5064;10419	GNAS;PALM;PRMT5		GO:2000116	regulation of cysteine-type endopeptidase activity	http://amigo.geneontology.org/amigo/term/GO:2000116	229	5	1.74505	2.86525	0.0309455	1	2903;4255;64065;79594;83595	MUL1;PERP;MGMT;SOX7;GRIN2A		GO:0035845	photoreceptor cell outer segment organization	http://amigo.geneontology.org/amigo/term/GO:0035845	10	1	0.0396016	25.2515	0.0389136	1	585	BBS4
GO:0051489	regulation of filopodium assembly	http://amigo.geneontology.org/amigo/term/GO:0051489	43	3	0.660506	4.54197	0.0281519	1.55049	0.920522	1809;4651;5064	MYO10;DPYSL3;PALM		GO:0021587	cerebellum morphogenesis	http://amigo.geneontology.org/amigo/term/GO:0021587	37	2	0.281951	7.09342	0.0322534	1	2736;85442	GLI2;KNDC1		GO:0090657	telomeric loop disassembly	http://amigo.geneontology.org/amigo/term/GO:0090657	10	1	0.0396016	25.2515	0.0389136	1	51750	RTEL1
GO:0033173	calcineurin-NFAT signaling cascade	http://amigo.geneontology.org/amigo/term/GO:0033173	43	3	0.660506	4.54197	0.0281519	1.55049	0.920522	4772;8445;10519	DYRK2;NFATC1;CIB1		GO:1904645	response to amyloid-beta	http://amigo.geneontology.org/amigo/term/GO:1904645	37	2	0.281951	7.09342	0.0322534	1	478;2903	ATP1A3;GRIN2A		GO:2001225	regulation of chloride transport	http://amigo.geneontology.org/amigo/term/GO:2001225	10	1	0.0396016	25.2515	0.0389136	1	766	CA7
GO:0072525	pyridine-containing compound biosynthetic process	http://amigo.geneontology.org/amigo/term/GO:0072525	111	5	1.70503	2.9325	0.028323	1.54786	0.920522	2645;5224;8564;8566;51422	GCK;KMO;PRKAG2;PDXK;PGAM2		GO:2001022	positive regulation of response to DNA damage stimulus	http://amigo.geneontology.org/amigo/term/GO:2001022	92	3	0.701068	4.27919	0.0332296	1	322;4255;8091	HMGA2;MGMT;APBB1		GO:0097267	omega-hydroxylase P450 pathway	http://amigo.geneontology.org/amigo/term/GO:0097267	10	1	0.0396016	25.2515	0.0389136	1	1543	CYP1A1
GO:0033500	carbohydrate homeostasis	http://amigo.geneontology.org/amigo/term/GO:0033500	234	8	3.59438	2.22569	0.028453	1.54587	0.920522	2645;3170;4041;4986;5799;7343;9230;51704	GCK;FOXA2;LRP5;UBTF;GPRC5B;PTPRN2;RAB11B;OPRK1		GO:0046578	regulation of Ras protein signal transduction	http://amigo.geneontology.org/amigo/term/GO:0046578	234	5	1.78315	2.80402	0.0335034	1	148;23189;23550;153090;440073	PSD4;DAB2IP;IQSEC3;KANK1;ADRA1A		GO:0098598	learned vocalization behavior or vocal learning	http://amigo.geneontology.org/amigo/term/GO:0098598	10	1	0.0396016	25.2515	0.0389136	1	9379	NRXN2
GO:0010639	negative regulation of organelle organization	http://amigo.geneontology.org/amigo/term/GO:0010639	371	11	5.69879	1.93024	0.0287263	1.54172	0.923216	585;4331;7013;10449;10519;23189;23274;29767;51750;55818;79594	ACAA2;KDM3A;MNAT1;CLEC16A;MUL1;BBS4;KANK1;TERF1;CIB1;RTEL1;TMOD2		GO:0042417	dopamine metabolic process	http://amigo.geneontology.org/amigo/term/GO:0042417	38	2	0.289572	6.90676	0.0338786	1	1141;2903	CHRNB2;GRIN2A		GO:0031053	primary miRNA processing	http://amigo.geneontology.org/amigo/term/GO:0031053	10	1	0.0396016	25.2515	0.0389136	1	4087	SMAD2
GO:0001764	neuron migration	http://amigo.geneontology.org/amigo/term/GO:0001764	151	6	2.31945	2.58682	0.029242	1.53399	0.930996	585;4916;29967;79791;153090;266727	DAB2IP;MDGA1;LRP12;BBS4;FBXO31;NTRK3		GO:0006734	NADH metabolic process	http://amigo.geneontology.org/amigo/term/GO:0006734	38	2	0.289572	6.90676	0.0338786	1	2645;5224	PGAM2;GCK		GO:0042118	endothelial cell activation	http://amigo.geneontology.org/amigo/term/GO:0042118	10	1	0.0396016	25.2515	0.0389136	1	10419	PRMT5
GO:0090101	negative regulation of transmembrane receptor protein serine/threonine kinase signaling pathway	http://amigo.geneontology.org/amigo/term/GO:0090101	112	5	1.72039	2.90632	0.0292888	1.5333	0.930996	4087;7049;9110;63976;114990	MTMR4;SMAD2;PRDM16;VASN;TGFBR3		GO:0061564	axon development	http://amigo.geneontology.org/amigo/term/GO:0061564	490	8	3.73395	2.1425	0.0339502	1	322;1141;2736;3800;4916;23022;51761;146760	NTRK3;GLI2;PALLD;RTN4RL1;APBB1;CHRNB2;KIF5C;ATP8A2		GO:0035247	peptidyl-arginine omega-N-methylation	http://amigo.geneontology.org/amigo/term/GO:0035247	10	1	0.0396016	25.2515	0.0389136	1	10419	PRMT5
GO:0072524	pyridine-containing compound metabolic process	http://amigo.geneontology.org/amigo/term/GO:0072524	153	6	2.35017	2.553	0.030909	1.50992	0.962307	2645;5224;8514;8564;8566;51422	GCK;KCNAB2;KMO;PRKAG2;PDXK;PGAM2		GO:0002790	peptide secretion	http://amigo.geneontology.org/amigo/term/GO:0002790	582	9	4.43502	2.0293	0.0339911	1	322;777;2645;3382;4041;5799;9230;26251;399687	PTPRN2;KCNG2;GCK;RAB11B;LRP5;APBB1;CACNA1E;MYO18A;ICA1		GO:0001682	tRNA 5'-leader removal	http://amigo.geneontology.org/amigo/term/GO:0001682	10	1	0.0396016	25.2515	0.0389136	1	51367	POP5
GO:0022604	regulation of cell morphogenesis	http://amigo.geneontology.org/amigo/term/GO:0022604	473	13	7.26557	1.78926	0.0314452	1.50245	0.972345	1002;1141;2192;3689;4651;4916;5064;10519;23189;59284;79594;79791;85442	ITGB2;MYO10;KNDC1;CACNG7;MUL1;KANK1;CHRNB2;CIB1;PALM;FBLN1;FBXO31;CDH4;NTRK3		GO:0006941	striated muscle contraction	http://amigo.geneontology.org/amigo/term/GO:0006941	160	4	1.21925	3.28071	0.0340949	1	148;5224;51761;388591	RNF207;PGAM2;ADRA1A;ATP8A2		GO:0048609	multicellular organismal reproductive process	http://amigo.geneontology.org/amigo/term/GO:0048609	813	7	3.21961	2.17418	0.0412346	1	585;1543;1656;10519;55329;222698;344018	FIGLA;NKAPL;BBS4;DDX6;CYP1A1;MNS1;CIB1
GO:0038066	p38MAPK cascade	http://amigo.geneontology.org/amigo/term/GO:0038066	45	3	0.691228	4.3401	0.0316592	1.4995	0.972345	4986;23239;153090	DAB2IP;PHLPP1;OPRK1		GO:0006165	nucleoside diphosphate phosphorylation	http://amigo.geneontology.org/amigo/term/GO:0006165	94	3	0.716309	4.18814	0.0350868	1	2645;5224;129607	PGAM2;GCK;CMPK2		GO:0042178	xenobiotic catabolic process	http://amigo.geneontology.org/amigo/term/GO:0042178	11	1	0.0435617	22.9559	0.0427219	1	1543	CYP1A1
GO:1900274	regulation of phospholipase C activity	http://amigo.geneontology.org/amigo/term/GO:1900274	45	3	0.691228	4.3401	0.0316592	1.4995	0.972345	148;2099;4916	ESR1;NTRK3;ADRA1A		GO:0006839	mitochondrial transport	http://amigo.geneontology.org/amigo/term/GO:0006839	237	5	1.80601	2.76853	0.0350996	1	32;7027;10449;10531;79594	TFDP1;MUL1;PITRM1;ACACB;ACAA2		GO:0014870	response to muscle inactivity	http://amigo.geneontology.org/amigo/term/GO:0014870	11	1	0.0435617	22.9559	0.0427219	1	9110	MTMR4
GO:0031589	cell-substrate adhesion	http://amigo.geneontology.org/amigo/term/GO:0031589	332	10	5.09972	1.96089	0.0329137	1.48262	1	2192;3689;8516;10174;10519;23189;25890;50509;55698;84168	ITGB2;COL5A3;ITGA8;ABI3BP;KANK1;ANTXR1;CIB1;RADIL;FBLN1;SORBS3		GO:0051052	regulation of DNA metabolic process	http://amigo.geneontology.org/amigo/term/GO:0051052	405	7	3.08622	2.26814	0.0354978	1	322;670;2736;4255;7013;7027;8091	TFDP1;BPHL;HMGA2;GLI2;MGMT;TERF1;APBB1		GO:0007195	adenylate cyclase-inhibiting dopamine receptor signaling pathway	http://amigo.geneontology.org/amigo/term/GO:0007195	11	1	0.0435617	22.9559	0.0427219	1	10419	PRMT5
GO:0008637	apoptotic mitochondrial changes	http://amigo.geneontology.org/amigo/term/GO:0008637	116	5	1.78183	2.8061	0.0333593	1.47678	1	5599;7027;10449;23368;79594	ACAA2;MUL1;MAPK8;TFDP1;PPP1R13B		GO:0038179	neurotrophin signaling pathway	http://amigo.geneontology.org/amigo/term/GO:0038179	39	2	0.297192	6.72966	0.0355351	1	4916;9564	NTRK3;BCAR1		GO:0060159	regulation of dopamine receptor signaling pathway	http://amigo.geneontology.org/amigo/term/GO:0060159	11	1	0.0435617	22.9559	0.0427219	1	10419	PRMT5
GO:0097720	calcineurin-mediated signaling	http://amigo.geneontology.org/amigo/term/GO:0097720	46	3	0.706588	4.24575	0.0334947	1.47502	1	4772;8445;10519	DYRK2;NFATC1;CIB1		GO:0070317	negative regulation of G0 to G1 transition	http://amigo.geneontology.org/amigo/term/GO:0070317	39	2	0.297192	6.72966	0.0355351	1	7027;153090	TFDP1;DAB2IP		GO:0032769	negative regulation of monooxygenase activity	http://amigo.geneontology.org/amigo/term/GO:0032769	11	1	0.0435617	22.9559	0.0427219	1	51070	NOSIP
													GO:2001222	regulation of neuron migration	http://amigo.geneontology.org/amigo/term/GO:2001222	39	2	0.297192	6.72966	0.0355351	1	79791;153090	DAB2IP;FBXO31		GO:0003356	regulation of cilium beat frequency	http://amigo.geneontology.org/amigo/term/GO:0003356	11	1	0.0435617	22.9559	0.0427219	1	585	BBS4
													GO:0007257	activation of JUN kinase activity	http://amigo.geneontology.org/amigo/term/GO:0007257	39	2	0.297192	6.72966	0.0355351	1	79594;153090	MUL1;DAB2IP		GO:0097104	postsynaptic membrane assembly	http://amigo.geneontology.org/amigo/term/GO:0097104	11	1	0.0435617	22.9559	0.0427219	1	9379	NRXN2
													GO:0006811	ion transport	http://amigo.geneontology.org/amigo/term/GO:0006811	1608	19	12.2535	1.55058	0.0356299	1	32;148;478;762;777;1141;2645;2903;3778;3782;8514;9230;26251;26507;51761;53405;374868;378807;388591	ATP1A3;KCNG2;RNF207;CATSPER4;GCK;KCNN3;CLIC5;KCNAB2;RAB11B;ACACB;CA4;CACNA1E;CHRNB2;GRIN2A;ADRA1A;ATP9B;KCNMA1;CNNM1;ATP8A2		GO:0035751	regulation of lysosomal lumen pH	http://amigo.geneontology.org/amigo/term/GO:0035751	11	1	0.0435617	22.9559	0.0427219	1	1203	CLN5
													GO:0043266	regulation of potassium ion transport	http://amigo.geneontology.org/amigo/term/GO:0043266	95	3	0.723929	4.14405	0.0360352	1	2645;8514;388591	RNF207;GCK;KCNAB2		GO:0006465	signal peptide processing	http://amigo.geneontology.org/amigo/term/GO:0006465	11	1	0.0435617	22.9559	0.0427219	1	1203	CLN5
													GO:0010950	positive regulation of endopeptidase activity	http://amigo.geneontology.org/amigo/term/GO:0010950	163	4	1.24211	3.22033	0.0361263	1	2903;64065;79594;83595	MUL1;PERP;SOX7;GRIN2A		GO:0032504	multicellular organism reproduction	http://amigo.geneontology.org/amigo/term/GO:0032504	828	7	3.27901	2.13479	0.0447772	1	585;1543;1656;10519;55329;222698;344018	FIGLA;NKAPL;BBS4;DDX6;CYP1A1;MNS1;CIB1
													GO:0097479	synaptic vesicle localization	http://amigo.geneontology.org/amigo/term/GO:0097479	164	4	1.24973	3.20069	0.0368187	1	148;1141;3800;84961	FBXL20;CHRNB2;ADRA1A;KIF5C		GO:0003002	regionalization	http://amigo.geneontology.org/amigo/term/GO:0003002	340	4	1.34645	2.97077	0.0457225	1	4087;7516;25806;55329	SMAD2;VAX2;XRCC2;MNS1
													GO:0042472	inner ear morphogenesis	http://amigo.geneontology.org/amigo/term/GO:0042472	96	3	0.731549	4.10089	0.0369967	1	2736;8516;51761	GLI2;ITGA8;ATP8A2		GO:0032230	positive regulation of synaptic transmission, GABAergic	http://amigo.geneontology.org/amigo/term/GO:0032230	12	1	0.0475219	21.0429	0.0465154	1	766	CA7
													GO:0046939	nucleotide phosphorylation	http://amigo.geneontology.org/amigo/term/GO:0046939	96	3	0.731549	4.10089	0.0369967	1	2645;5224;129607	PGAM2;GCK;CMPK2		GO:0009886	post-embryonic animal morphogenesis	http://amigo.geneontology.org/amigo/term/GO:0009886	12	1	0.0475219	21.0429	0.0465154	1	2778	GNAS
													GO:1900744	regulation of p38MAPK cascade	http://amigo.geneontology.org/amigo/term/GO:1900744	40	2	0.304812	6.56142	0.0372224	1	23239;153090	DAB2IP;PHLPP1		GO:0072393	microtubule anchoring at microtubule organizing center	http://amigo.geneontology.org/amigo/term/GO:0072393	12	1	0.0475219	21.0429	0.0465154	1	585	BBS4
													GO:0031146	SCF-dependent proteasomal ubiquitin-dependent protein catabolic process	http://amigo.geneontology.org/amigo/term/GO:0031146	40	2	0.304812	6.56142	0.0372224	1	79791;84961	FBXL20;FBXO31		GO:0016081	synaptic vesicle docking	http://amigo.geneontology.org/amigo/term/GO:0016081	12	1	0.0475219	21.0429	0.0465154	1	1488	CTBP2
													GO:0007269	neurotransmitter secretion	http://amigo.geneontology.org/amigo/term/GO:0007269	165	4	1.25735	3.18129	0.0375188	1	148;1141;5799;84961	PTPRN2;FBXL20;CHRNB2;ADRA1A		GO:1904424	regulation of GTP binding	http://amigo.geneontology.org/amigo/term/GO:1904424	12	1	0.0475219	21.0429	0.0465154	1	1203	CLN5
													GO:0099643	signal release from synapse	http://amigo.geneontology.org/amigo/term/GO:0099643	165	4	1.25735	3.18129	0.0375188	1	148;1141;5799;84961	PTPRN2;FBXL20;CHRNB2;ADRA1A		GO:0071340	skeletal muscle acetylcholine-gated channel clustering	http://amigo.geneontology.org/amigo/term/GO:0071340	12	1	0.0475219	21.0429	0.0465154	1	9093	DNAJA3
													GO:0031999	negative regulation of fatty acid beta-oxidation	http://amigo.geneontology.org/amigo/term/GO:0031999	5	1	0.0381015	26.2457	0.0375297	1	32	ACACB		GO:0090161	Golgi ribbon formation	http://amigo.geneontology.org/amigo/term/GO:0090161	12	1	0.0475219	21.0429	0.0465154	1	10419	PRMT5
													GO:0042816	vitamin B6 metabolic process	http://amigo.geneontology.org/amigo/term/GO:0042816	5	1	0.0381015	26.2457	0.0375297	1	8566	PDXK		GO:0035246	peptidyl-arginine N-methylation	http://amigo.geneontology.org/amigo/term/GO:0035246	12	1	0.0475219	21.0429	0.0465154	1	10419	PRMT5
													GO:0045112	integrin biosynthetic process	http://amigo.geneontology.org/amigo/term/GO:0045112	5	1	0.0381015	26.2457	0.0375297	1	1289	COL5A1		GO:0110020	regulation of actomyosin structure organization	http://amigo.geneontology.org/amigo/term/GO:0110020	87	2	0.344534	5.80495	0.04659	1	585;10174	BBS4;SORBS3
													GO:0032596	protein transport into membrane raft	http://amigo.geneontology.org/amigo/term/GO:0032596	5	1	0.0381015	26.2457	0.0375297	1	23180	RFTN1		GO:0044728	DNA methylation or demethylation	http://amigo.geneontology.org/amigo/term/GO:0044728	87	2	0.344534	5.80495	0.04659	1	2778;10419	GNAS;PRMT5
													GO:0002249	lymphocyte anergy	http://amigo.geneontology.org/amigo/term/GO:0002249	5	1	0.0381015	26.2457	0.0375297	1	23239	PHLPP1		GO:0009953	dorsal/ventral pattern formation	http://amigo.geneontology.org/amigo/term/GO:0009953	88	2	0.348494	5.73898	0.0475544	1	4087;25806	SMAD2;VAX2
													GO:0002667	regulation of T cell anergy	http://amigo.geneontology.org/amigo/term/GO:0002667	5	1	0.0381015	26.2457	0.0375297	1	23239	PHLPP1		GO:0007601	visual perception	http://amigo.geneontology.org/amigo/term/GO:0007601	205	3	0.811832	3.69534	0.0477153	1	585;25806;64072	CDH23;VAX2;BBS4
													GO:0002870	T cell anergy	http://amigo.geneontology.org/amigo/term/GO:0002870	5	1	0.0381015	26.2457	0.0375297	1	23239	PHLPP1		GO:0022412	cellular process involved in reproduction in multicellular organism	http://amigo.geneontology.org/amigo/term/GO:0022412	345	4	1.36625	2.92771	0.0477897	1	585;1656;10519;344018	FIGLA;BBS4;DDX6;CIB1
													GO:0002911	regulation of lymphocyte anergy	http://amigo.geneontology.org/amigo/term/GO:0002911	5	1	0.0381015	26.2457	0.0375297	1	23239	PHLPP1		GO:0001843	neural tube closure	http://amigo.geneontology.org/amigo/term/GO:0001843	89	2	0.352454	5.6745	0.0485261	1	585;57822	GRHL3;BBS4
													GO:0071362	cellular response to ether	http://amigo.geneontology.org/amigo/term/GO:0071362	5	1	0.0381015	26.2457	0.0375297	1	23367	LARP1		GO:0009791	post-embryonic development	http://amigo.geneontology.org/amigo/term/GO:0009791	89	2	0.352454	5.6745	0.0485261	1	2778;4087	SMAD2;GNAS
													GO:0001661	conditioned taste aversion	http://amigo.geneontology.org/amigo/term/GO:0001661	5	1	0.0381015	26.2457	0.0375297	1	1141	CHRNB2		GO:0060606	tube closure	http://amigo.geneontology.org/amigo/term/GO:0060606	90	2	0.356414	5.61145	0.049505	1	585;57822	GRHL3;BBS4
													GO:0045794	negative regulation of cell volume	http://amigo.geneontology.org/amigo/term/GO:0045794	5	1	0.0381015	26.2457	0.0375297	1	3778	KCNMA1		GO:0030004	cellular monovalent inorganic cation homeostasis	http://amigo.geneontology.org/amigo/term/GO:0030004	90	2	0.356414	5.61145	0.049505	1	766;1203	CLN5;CA7
													GO:1903224	regulation of endodermal cell differentiation	http://amigo.geneontology.org/amigo/term/GO:1903224	5	1	0.0381015	26.2457	0.0375297	1	1289	COL5A1		GO:0050953	sensory perception of light stimulus	http://amigo.geneontology.org/amigo/term/GO:0050953	209	3	0.827673	3.62462	0.0500246	1	585;25806;64072	CDH23;VAX2;BBS4
													GO:1905031	regulation of membrane repolarization during cardiac muscle cell action potential	http://amigo.geneontology.org/amigo/term/GO:1905031	5	1	0.0381015	26.2457	0.0375297	1	388591	RNF207		GO:0007183	SMAD protein complex assembly	http://amigo.geneontology.org/amigo/term/GO:0007183	13	1	0.0514821	19.4242	0.0502941	1	4087	SMAD2
													GO:0046075	dTTP metabolic process	http://amigo.geneontology.org/amigo/term/GO:0046075	5	1	0.0381015	26.2457	0.0375297	1	129607	CMPK2		GO:0009635	response to herbicide	http://amigo.geneontology.org/amigo/term/GO:0009635	13	1	0.0514821	19.4242	0.0502941	1	1543	CYP1A1
													GO:0070345	negative regulation of fat cell proliferation	http://amigo.geneontology.org/amigo/term/GO:0070345	5	1	0.0381015	26.2457	0.0375297	1	7027	TFDP1		GO:0043247	telomere maintenance in response to DNA damage	http://amigo.geneontology.org/amigo/term/GO:0043247	13	1	0.0514821	19.4242	0.0502941	1	51750	RTEL1
													GO:0098937	anterograde dendritic transport	http://amigo.geneontology.org/amigo/term/GO:0098937	5	1	0.0381015	26.2457	0.0375297	1	3800	KIF5C		GO:0032096	negative regulation of response to food	http://amigo.geneontology.org/amigo/term/GO:0032096	13	1	0.0514821	19.4242	0.0502941	1	585	BBS4

### Sheet: Reactome
All DMPs															Astrocyte-annotated DMPs															Microglia-annotated DMPs															Oligodendrocyte-annotated DMPs
Pathway identifier (yellow:unique)	Pathway name	#Entities found	#Entities total	Entities ratio	Entities pValue	Entities FDR	#Reactions found	#Reactions total	Reactions ratio	Species identifier	Species name	Submitted entities found	Found reaction identifiers		Pathway identifier	Pathway name	#Entities found	#Entities total	Entities ratio	Entities pValue	Entities FDR	#Reactions found	#Reactions total	Reactions ratio	Species identifier	Species name	Submitted entities found	Found reaction identifiers		Pathway identifier	Pathway name	#Entities found	#Entities total	Entities ratio	Entities pValue	Entities FDR	#Reactions found	#Reactions total	Reactions ratio	Species identifier	Species name	Submitted entities found	Found reaction identifiers		Pathway identifier	Pathway name	#Entities found	#Entities total	Entities ratio	Entities pValue	Entities FDR	#Reactions found	#Reactions total	Reactions ratio	Species identifier	Species name	Submitted entities found	Found reaction identifiers
R-HSA-9615017	FOXO-mediated transcription of oxidative stress, metabolic and neuronal genes	9	49	0.00332903	0.00181071	0.759916	10	34	0.00259324	9606	Homo sapiens	POMC;SMAD2;FBXO32;PLXNA4;GCK	R-HSA-9624611;R-HSA-9623059;R-HSA-9624624;R-HSA-9623072;R-HSA-9615015;R-HSA-9625124;R-HSA-9625749;R-HSA-9615023;R-HSA-9625693;R-HSA-9625101		R-HSA-4641265	Repression of WNT target genes	4	16	0.00108703	0.000822	0.579886067	7	7	5.34E-04	9606	Homo sapiens	TLE1;CTBP2;TCF4;AES	R-HSA-4649028;R-HSA-5334050;R-HSA-8944349;R-HSA-8944352;R-HSA-4641231;R-HSA-5229348;R-HSA-4641229		R-HSA-4641265	Repression of WNT target genes	2	16	0.0010870303689109314	0.0198302	0.3050653794557987	5	7	5.339028296849973E-4	9606	Homo sapiens	CTBP2;TCF4	R-HSA-5334050;R-HSA-8944349;R-HSA-8944352;R-HSA-4641231;R-HSA-5229348		R-HSA-112316	Neuronal System	18	501	0.03403763842652354	0.0015510927018970166	0.49487559118189384	62	216	0.016474715887422775	9606	Homo sapiens	KCNG1;CHRNB2;GABBR2;KCNK9;KCNA1;SLC6A13;SYN3;SLC1A6;SYN2;CACNA1E;GRIN2D;GRIN2A;KCNMA1;SLC17A7;ARHGEF7;SHANK3;DLGAP2	R-HSA-9609746;R-HSA-9611030;R-HSA-6794338;R-HSA-6794336;R-HSA-6794351;R-HSA-6794349;R-HSA-9610270;R-HSA-442760;R-HSA-9610653;R-HSA-6794344;R-HSA-210444;R-HSA-6794357;R-HSA-6794356;R-HSA-1013020;R-HSA-438037;R-HSA-6794354;R-HSA-6797554;R-HSA-9609738;R-HSA-1013013;R-HSA-1013012;R-HSA-380574;R-HSA-9609737;R-HSA-9609742;R-HSA-9609741;R-HSA-9610802;R-HSA-432164;R-HSA-432162;R-HSA-9612085;R-HSA-432172;R-HSA-9618750;R-HSA-445367;R-HSA-1296037;R-HSA-9617326;R-HSA-380869;R-HSA-9610195;R-HSA-9610327;R-HSA-9619803;R-HSA-8849878;R-HSA-629595;R-HSA-629596;R-HSA-9619783;R-HSA-629599;R-HSA-420688;R-HSA-629588;R-HSA-8849881;R-HSA-380901;R-HSA-444007;R-HSA-1299318;R-HSA-210404;R-HSA-442732;R-HSA-9610750;R-HSA-380905;R-HSA-1296127;R-HSA-9610879;R-HSA-8849906;R-HSA-210420;R-HSA-210426;R-HSA-9611368;R-HSA-9614185;R-HSA-622325;R-HSA-210430;R-HSA-622326
R-HSA-6794361	Neurexins and neuroligins	10	60	0.00407636	0.00209245	0.759916	17	19	0.00144916	9606	Homo sapiens	GRIN2A;EPB41L2;NRXN2;SHANK3;DLGAP2;SHANK2;SHANK1;GRIN2D;BEGAIN	R-HSA-6794338;R-HSA-6797568;R-HSA-6794336;R-HSA-6794351;R-HSA-6794349;R-HSA-6794348;R-HSA-6794346;R-HSA-6794345;R-HSA-6794344;R-HSA-6797974;R-HSA-6794357;R-HSA-6794356;R-HSA-6797554;R-HSA-6794354;R-HSA-6794353;R-HSA-6797553;R-HSA-6794352		R-HSA-6794361	Neurexins and neuroligins	6	60	0.004076364	0.00476769	0.579886067	16	19	0.001449165	9606	Homo sapiens	GRIN2A;NRXN2;DLGAP2;SHANK2;BEGAIN	R-HSA-6794338;R-HSA-6794336;R-HSA-6797568;R-HSA-6794351;R-HSA-6794349;R-HSA-6794348;R-HSA-6794346;R-HSA-6794345;R-HSA-6794344;R-HSA-6797974;R-HSA-6794357;R-HSA-6794356;R-HSA-6794354;R-HSA-6797554;R-HSA-6794353;R-HSA-6794352		R-HSA-9007892	Interleukin-38 signaling	2	6	4.076363883415993E-4	0.003042963569695245	0.3050653794557987	2	5	3.813591640607124E-4	9606	Homo sapiens	MAPK8;IL1RL2	R-HSA-9008043;R-HSA-9007901		R-HSA-2022090	Assembly of collagen fibrils and other multimeric structures	5	67	0.0045519396698145255	0.005063871248407681	0.49487559118189384	8	26	0.0019830676531157046	9606	Homo sapiens	DST;LAMB3;COL5A1;PXDN;LOXL3	R-HSA-2213201;R-HSA-2559639;R-HSA-2022141;R-HSA-2395340;R-HSA-2213192;R-HSA-1474266;R-HSA-2002466;R-HSA-2396234
R-HSA-5579031	Defective ACTH causes Obesity and Pro-opiomelanocortinin deficiency (POMCD)	2	2	0.000135879	0.00558414	0.759916	1	1	7.62718e-05	9606	Homo sapiens	POMC;MC2R	R-HSA-5603251		R-HSA-159782	Removal of aminoterminal propeptides from gamma-carboxylated proteins	3	10	6.79E-04	0.002264697	0.579886067	3	9	6.86E-04	9606	Homo sapiens	F10	R-HSA-163798;R-HSA-159733;R-HSA-159868		R-HSA-187037	Signaling by NTRK1 (TRKA)	7	143	0.00971533392214145	0.0033865837461796167	0.3050653794557987	26	102	0.007779726946838533	9606	Homo sapiens	EGR2;MAPK7;TRIO;NAB1;CLTA;IRS2	R-HSA-9613202;R-HSA-198211;R-HSA-9031624;R-HSA-177479;R-HSA-9613210;R-HSA-9031616;R-HSA-198733;R-HSA-9613213;R-HSA-177491;R-HSA-9612483;R-HSA-198295;R-HSA-199959;R-HSA-203797;R-HSA-198746;R-HSA-177501;R-HSA-9612493;R-HSA-9612534;R-HSA-198315;R-HSA-9613219;R-HSA-9612516;R-HSA-9613476;R-HSA-198266;R-HSA-198714;R-HSA-199929;R-HSA-9612073;R-HSA-9612076		R-HSA-1474290	Collagen formation	6	104	0.007065697397921055	0.007511526017384029	0.49487559118189384	29	77	0.0058729311265349705	9606	Homo sapiens	ADAMTS2;DST;LAMB3;COL5A1;PXDN;LOXL3	R-HSA-8948232;R-HSA-2002460;R-HSA-8948234;R-HSA-8948224;R-HSA-8948226;R-HSA-1474266;R-HSA-8948228;R-HSA-8948230;R-HSA-8948231;R-HSA-1981128;R-HSA-2002440;R-HSA-8944223;R-HSA-1980233;R-HSA-1981120;R-HSA-1650808;R-HSA-2002428;R-HSA-2022141;R-HSA-2022073;R-HSA-2395340;R-HSA-2213192;R-HSA-2089971;R-HSA-1981104;R-HSA-2396234;R-HSA-2213201;R-HSA-2559639;R-HSA-8948219;R-HSA-8948222;R-HSA-1981157;R-HSA-2002466
R-HSA-5339700	TCF7L2 mutants don't bind CTBP	2	3	0.000203818	0.0121195	0.759916	1	1	7.62718e-05	9606	Homo sapiens	CTBP2;TCF4	R-HSA-5334052		R-HSA-5339700	TCF7L2 mutants don't bind CTBP	2	3	2.04E-04	0.002769592	0.579886067	1	1	7.63E-05	9606	Homo sapiens	CTBP2;TCF4	R-HSA-5334052		R-HSA-9614657	FOXO-mediated transcription of cell death genes	3	23	0.0015626061553094639	0.003820446881742323	0.3050653794557987	5	15	0.0011440774921821371	9606	Homo sapiens	CREBBP;CITED2	R-HSA-9622579;R-HSA-9621242;R-HSA-9622604;R-HSA-9622572;R-HSA-9621116		R-HSA-9615017	FOXO-mediated transcription of oxidative stress, metabolic and neuronal genes	4	49	0.0033290305047897276	0.008774738640632274	0.49487559118189384	4	34	0.002593242315612844	9606	Homo sapiens	FBXO32;PLXNA4	R-HSA-9624611;R-HSA-9624624;R-HSA-9615015;R-HSA-9615023
R-HSA-4641265	Repression of WNT target genes	4	16	0.00108703	0.0123098	0.759916	7	7	0.000533903	9606	Homo sapiens	TLE1;CTBP2;TCF4;AES	R-HSA-4649028;R-HSA-5334050;R-HSA-8944349;R-HSA-8944352;R-HSA-4641231;R-HSA-5229348;R-HSA-4641229		R-HSA-112316	Neuronal System	23	501	0.034037638	0.00538418	0.579886067	69	216	0.016474716	9606	Homo sapiens	CHRNB2;KCNG2;GABBR2;KCNJ12;NTRK3;PRKAG2;NRXN2;NFATC1;KCNAB2;CACNA1E;GRIP2;CAMKK1;BEGAIN;GRIN2A;TUBB3;GNG7;KCNMA1;KCNN3;DLGAP2;SHANK2	R-HSA-9609746;R-HSA-9611030;R-HSA-9619478;R-HSA-6794338;R-HSA-6794336;R-HSA-6794351;R-HSA-9619355;R-HSA-421007;R-HSA-6794349;R-HSA-6794348;R-HSA-9610270;R-HSA-6794346;R-HSA-6794345;R-HSA-9610653;R-HSA-6794344;R-HSA-9610627;R-HSA-6794357;R-HSA-6794356;R-HSA-1013020;R-HSA-6794354;R-HSA-6797554;R-HSA-6794353;R-HSA-6794352;R-HSA-9609738;R-HSA-1013013;R-HSA-1013012;R-HSA-9609742;R-HSA-9619214;R-HSA-9610802;R-HSA-432164;R-HSA-432162;R-HSA-9612085;R-HSA-9619125;R-HSA-9619515;R-HSA-432172;R-HSA-1296039;R-HSA-9619367;R-HSA-1296037;R-HSA-9610408;R-HSA-9617326;R-HSA-9618863;R-HSA-1296046;R-HSA-9610195;R-HSA-9619542;R-HSA-9610327;R-HSA-70609;R-HSA-8849878;R-HSA-629595;R-HSA-629596;R-HSA-629599;R-HSA-420688;R-HSA-6798257;R-HSA-629588;R-HSA-8849881;R-HSA-416985;R-HSA-6797568;R-HSA-500717;R-HSA-9610750;R-HSA-1296127;R-HSA-9610879;R-HSA-6797974;R-HSA-8849906;R-HSA-210420;R-HSA-416639;R-HSA-9611368;R-HSA-9614185;R-HSA-442749;R-HSA-622325;R-HSA-622326		R-HSA-1169408	ISG15 antiviral mechanism	5	83	0.005638970038725457	0.005489842715105553	0.3050653794557987	4	16	0.0012203493249942797	9606	Homo sapiens	EIF4A1;MX2;MX1;NUPL1	R-HSA-1678841;R-HSA-1678842;R-HSA-1176059;R-HSA-1169406		R-HSA-9022707	MECP2 regulates transcription factors	2	10	6.793939805693321E-4	0.011799744259255118	0.49487559118189384	2	8	6.101746624971398E-4	9606	Homo sapiens	RBFOX1	R-HSA-9021944;R-HSA-9021952
R-HSA-2022090	Assembly of collagen fibrils and other multimeric structures	9	67	0.00455194	0.0129338	0.759916	9	26	0.00198307	9606	Homo sapiens	DST;LAMB3;COL5A1;COL5A3;PXDN;RBM19;COL11A2;LOXL3;LOXL4;PLEC1	R-HSA-2213201;R-HSA-2559639;R-HSA-2022141;R-HSA-2299620;R-HSA-2395340;R-HSA-2213192;R-HSA-1474266;R-HSA-2002466;R-HSA-2396234		R-HSA-9614085	FOXO-mediated transcription	8	110	0.007473334	0.007916376	0.579886067	21	85	0.006483106	9606	Homo sapiens	SMAD2;CREBBP;CITED2;FBXO32;GCK	R-HSA-9617683;R-HSA-9622579;R-HSA-9626928;R-HSA-9624624;R-HSA-9625520;R-HSA-9618004;R-HSA-9625749;R-HSA-9621242;R-HSA-9617758;R-HSA-9621116;R-HSA-9625693;R-HSA-9624611;R-HSA-9626945;R-HSA-9625510;R-HSA-9625124;R-HSA-9618021;R-HSA-9617838;R-HSA-9622604;R-HSA-9622572;R-HSA-9617996;R-HSA-9625101		R-HSA-8864260	Transcriptional regulation by the AP-2 (TFAP2) family of transcription factors	4	52	0.0035328486989605274	0.005526062800549458	0.3050653794557987	6	44	0.003355960643734269	9606	Homo sapiens	CREBBP;CITED2;ESR1	R-HSA-8937369;R-HSA-8864307;R-HSA-8864718;R-HSA-8864381;R-HSA-8864395;R-HSA-8864729		R-HSA-196025	Formation of annular gap junctions	2	11	7.473333786262654E-4	0.01412732916798709	0.49487559118189384	2	2	1.5254366562428496E-4	9606	Homo sapiens	CLTA;DNM1	R-HSA-196017;R-HSA-196026
R-HSA-6794362	Protein-protein interactions at synapses	11	93	0.00631836	0.0152706	0.759916	21	33	0.00251697	9606	Homo sapiens	GRIN2A;EPB41L2;NTRK3;NRXN2;SHANK3;DLGAP2;SHANK2;SHANK1;GRIN2D;BEGAIN	R-HSA-6794338;R-HSA-6797568;R-HSA-6794336;R-HSA-6794351;R-HSA-6794349;R-HSA-6794348;R-HSA-6794346;R-HSA-6794345;R-HSA-6794344;R-HSA-6797974;R-HSA-8849878;R-HSA-6794357;R-HSA-6794356;R-HSA-6797554;R-HSA-8849906;R-HSA-6794354;R-HSA-6798257;R-HSA-6794353;R-HSA-6797553;R-HSA-6794352;R-HSA-8849881		R-HSA-2022090	Assembly of collagen fibrils and other multimeric structures	6	67	0.00455194	0.007987469	0.579886067	8	26	0.001983068	9606	Homo sapiens	DST;COL5A1;COL5A3;RBM19;COL11A2;LOXL4	R-HSA-2213201;R-HSA-2022141;R-HSA-2299620;R-HSA-2395340;R-HSA-2213192;R-HSA-1474266;R-HSA-2002466;R-HSA-2396234		R-HSA-422475	Axon guidance	16	586	0.03981248726136286	0.005826207329020727	0.3050653794557987	28	298	0.022729006178018457	9606	Homo sapiens	TRIO;NAB1;RPLP1;CLTA;IRS2;BRCA1;MAPK8;MAPK7;COL5A1;DPYSL3;MAGOH;TRIM36;RPL22L1;ARHGEF7;RPS23	R-HSA-3928633;R-HSA-445071;R-HSA-399951;R-HSA-3928625;R-HSA-3928631;R-HSA-399947;R-HSA-399944;R-HSA-445079;R-HSA-445077;R-HSA-451347;R-HSA-9014610;R-HSA-418850;R-HSA-392749;R-HSA-392748;R-HSA-375151;R-HSA-8855915;R-HSA-418858;R-HSA-374696;R-HSA-418856;R-HSA-373739;R-HSA-555065;R-HSA-9014652;R-HSA-392752;R-HSA-3928654;R-HSA-418865;R-HSA-3928641;R-HSA-3928640;R-HSA-418874		R-HSA-446107	Type I hemidesmosome assembly	2	11	7.473333786262654E-4	0.01412732916798709	0.49487559118189384	4	6	4.576309968728549E-4	9606	Homo sapiens	DST;LAMB3	R-HSA-446083;R-HSA-432956;R-HSA-446077;R-HSA-446089
R-HSA-159782	Removal of aminoterminal propeptides from gamma-carboxylated proteins	3	10	0.000679394	0.0182707	0.759916	3	9	0.000686446	9606	Homo sapiens	F10	R-HSA-163798;R-HSA-159733;R-HSA-159868		R-HSA-159854	Gamma-carboxylation, transport, and amino-terminal cleavage of proteins	3	16	0.00108703	0.00829427	0.579886067	7	27	0.002059339	9606	Homo sapiens	F10	R-HSA-163798;R-HSA-159783;R-HSA-159733;R-HSA-159819;R-HSA-159868;R-HSA-163820;R-HSA-159757		R-HSA-9027283	Erythropoietin activates STAT5	2	9	6.11454582512399E-4	0.006669045044250699	0.3050653794557987	3	3	2.2881549843642744E-4	9606	Homo sapiens	STAT5A;IRS2	R-HSA-9012651;R-HSA-9012650;R-HSA-9012654		R-HSA-112315	Transmission across Chemical Synapses	12	355	0.024118486310211292	0.014134626268565098	0.49487559118189384	47	163	0.012432308748379223	9606	Homo sapiens	CHRNB2;GABBR2;GRIN2A;SLC6A13;SLC17A7;SYN3;SLC1A6;ARHGEF7;SYN2;CACNA1E;GRIN2D	R-HSA-9609746;R-HSA-380869;R-HSA-9610195;R-HSA-9611030;R-HSA-9610327;R-HSA-9619803;R-HSA-9610270;R-HSA-442760;R-HSA-9610653;R-HSA-210444;R-HSA-629595;R-HSA-1013020;R-HSA-438037;R-HSA-629596;R-HSA-9619783;R-HSA-629599;R-HSA-420688;R-HSA-9609738;R-HSA-1013013;R-HSA-1013012;R-HSA-380574;R-HSA-9609737;R-HSA-9609742;R-HSA-629588;R-HSA-9609741;R-HSA-9610802;R-HSA-380901;R-HSA-444007;R-HSA-432164;R-HSA-432162;R-HSA-9612085;R-HSA-210404;R-HSA-432172;R-HSA-442732;R-HSA-9610750;R-HSA-380905;R-HSA-9618750;R-HSA-9610879;R-HSA-445367;R-HSA-210420;R-HSA-210426;R-HSA-9611368;R-HSA-9614185;R-HSA-622325;R-HSA-9617326;R-HSA-210430;R-HSA-622326
R-HSA-9614085	FOXO-mediated transcription	12	110	0.00747333	0.0203703	0.759916	25	85	0.00648311	9606	Homo sapiens	POMC;SMAD2;CREBBP;CITED2;FBXO32;PLXNA4;GCK	R-HSA-9617683;R-HSA-9623059;R-HSA-9618004;R-HSA-9625749;R-HSA-9617758;R-HSA-9625693;R-HSA-9626945;R-HSA-9617996;R-HSA-9622604;R-HSA-9625101;R-HSA-9622579;R-HSA-9625520;R-HSA-9624624;R-HSA-9626928;R-HSA-9621242;R-HSA-9621116;R-HSA-9624611;R-HSA-9623072;R-HSA-9625510;R-HSA-9615015;R-HSA-9625124;R-HSA-9618021;R-HSA-9617838;R-HSA-9615023;R-HSA-9622572		R-HSA-983189	Kinesins	6	68	0.004619879	0.008550092	0.579886067	5	14	0.001067806	9606	Homo sapiens	KIFC2;TUBB3;KIF5C;KIF22	R-HSA-984671;R-HSA-984733;R-HSA-983259;R-HSA-983194;R-HSA-983266		R-HSA-427975	Proton/oligopeptide cotransporters	2	9	6.11454582512399E-4	0.006669045044250699	0.3050653794557987	1	2	1.5254366562428496E-4	9606	Homo sapiens	SLC15A4	R-HSA-428007		R-HSA-9620244	Long-term potentiation	3	31	0.0021061213397649296	0.014523155446916514	0.49487559118189384	3	7	5.339028296849973E-4	9606	Homo sapiens	GRIN2A;GRIN2D	R-HSA-445367;R-HSA-9612085;R-HSA-9618750
R-HSA-446107	Type I hemidesmosome assembly	3	11	0.000747333	0.0233705	0.759916	6	6	0.000457631	9606	Homo sapiens	DST;LAMB3;RBM19;PLEC1	R-HSA-446083;R-HSA-432956;R-HSA-446077;R-HSA-432909;R-HSA-432952;R-HSA-446089		R-HSA-9615017	FOXO-mediated transcription of oxidative stress, metabolic and neuronal genes	5	49	0.003329031	0.008944497	0.579886067	6	34	0.002593242	9606	Homo sapiens	SMAD2;FBXO32;GCK	R-HSA-9624611;R-HSA-9624624;R-HSA-9625124;R-HSA-9625749;R-HSA-9625693;R-HSA-9625101		R-HSA-166520	Signaling by NTRKs	7	166	0.011277940077450914	0.007464878545693776	0.3050653794557987	26	164	0.012508580581191366	9606	Homo sapiens	EGR2;MAPK7;TRIO;NAB1;CLTA;IRS2	R-HSA-9613202;R-HSA-198211;R-HSA-9031624;R-HSA-177479;R-HSA-9613210;R-HSA-9031616;R-HSA-198733;R-HSA-9613213;R-HSA-177491;R-HSA-9612483;R-HSA-198295;R-HSA-199959;R-HSA-203797;R-HSA-198746;R-HSA-177501;R-HSA-9612493;R-HSA-9612534;R-HSA-198315;R-HSA-9613219;R-HSA-9612516;R-HSA-9613476;R-HSA-198266;R-HSA-198714;R-HSA-199929;R-HSA-9612073;R-HSA-9612076		R-HSA-190873	Gap junction degradation	2	12	8.152727766831986E-4	0.016635867946686478	0.49487559118189384	4	4	3.050873312485699E-4	9606	Homo sapiens	CLTA;DNM1	R-HSA-196017;R-HSA-190519;R-HSA-196026;R-HSA-190829
R-HSA-3656532	TGFBR1 KD Mutants in Cancer	2	6	0.000407636	0.0435532	0.759916	1	1	7.62718e-05	9606	Homo sapiens	SMAD2;GRIP2	R-HSA-3656523		R-HSA-9022699	MECP2 regulates neuronal receptors and channels	4	32	0.002174061	0.009582951	0.579886067	4	26	0.001983068	9606	Homo sapiens	GRIN2A;OPRK1	R-HSA-9006507;R-HSA-9006490;R-HSA-9021951;R-HSA-9021954		R-HSA-1169410	Antiviral mechanism by IFN-stimulated genes	5	94	0.006386303417351722	0.009103399053243089	0.3050653794557987	4	31	0.0023644268171764166	9606	Homo sapiens	EIF4A1;MX2;MX1;NUPL1	R-HSA-1678841;R-HSA-1678842;R-HSA-1176059;R-HSA-1169406		R-HSA-6794361	Neurexins and neuroligins	4	60	0.004076363883415993	0.017209551447038396	0.49487559118189384	9	19	0.001449164823430707	9606	Homo sapiens	GRIN2A;SHANK3;DLGAP2;GRIN2D	R-HSA-6794357;R-HSA-6794356;R-HSA-6794354;R-HSA-6797554;R-HSA-6794338;R-HSA-6794336;R-HSA-6794351;R-HSA-6794349;R-HSA-6794344
R-HSA-2142850	Hyaluronan biosynthesis and export	2	6	0.000407636	0.0435532	0.759916	2	3	0.000228815	9606	Homo sapiens	HAS1;KIAA1199	R-HSA-2160851;R-HSA-5693356		R-HSA-8874081	MET activates PTK2 signaling	4	32	0.002174061	0.009582951	0.579886067	1	5	3.81E-04	9606	Homo sapiens	COL5A1;COL5A3;RBM19;COL11A2	R-HSA-8874079		R-HSA-525793	Myogenesis	3	32	0.002174060737821863	0.009427778099720285	0.3050653794557987	10	14	0.0010678056593699946	9606	Homo sapiens	CDH4;BNIP2;TCF4	R-HSA-376117;R-HSA-448951;R-HSA-375140;R-HSA-376119;R-HSA-448962;R-HSA-448963;R-HSA-449200;R-HSA-448958;R-HSA-448957;R-HSA-376121		R-HSA-8941332	RUNX2 regulates genes involved in cell migration	2	14	9.51151572797065E-4	0.022170433946851587	0.49487559118189384	2	7	5.339028296849973E-4	9606	Homo sapiens	ITGBL1	R-HSA-8939833;R-HSA-8939829
R-HSA-9007892	Interleukin-38 signaling	2	6	0.000407636	0.0435532	0.759916	2	5	0.000381359	9606	Homo sapiens	MAPK8;IL1RL2	R-HSA-9008043;R-HSA-9007901		R-HSA-3656532	TGFBR1 KD Mutants in Cancer	2	6	4.08E-04	0.01053587	0.579886067	1	1	7.63E-05	9606	Homo sapiens	SMAD2;GRIP2	R-HSA-3656523		R-HSA-196025	Formation of annular gap junctions	2	11	7.473333786262654E-4	0.009789807419056773	0.3050653794557987	2	2	1.5254366562428496E-4	9606	Homo sapiens	TRIO;CLTA	R-HSA-196017;R-HSA-196026		R-HSA-112310	Neurotransmitter release cycle	5	99	0.006726000407636388	0.023649821241689573	0.49487559118189384	9	37	0.0028220578140492718	9606	Homo sapiens	SLC6A13;SLC17A7;SYN3;SLC1A6;SYN2	R-HSA-380869;R-HSA-380901;R-HSA-444007;R-HSA-210404;R-HSA-210426;R-HSA-380574;R-HSA-380905;R-HSA-210430;R-HSA-210444
R-HSA-112316	Neuronal System	37	501	0.0340376	0.0445454	0.759916	89	216	0.0164747	9606	Homo sapiens	KCNG1;EIF4A1;KCNG2;KCNK9;KCNA1;NRXN2;PRKAG2;SLC1A6;CACNA1E;CAMKK1;BEGAIN;GRIN2A;TUBB3;GNG7;EPB41L2;SLC17A7;KCNN3;DLGAP2;CHRNB2;GABBR2;KCNJ12;NTRK3;SLC6A13;NFATC1;KCNAB2;SYN3;SYN2;GRIP2;GRIN2D;KCNMA1;ARHGEF7;SHANK3;SHANK2;SHANK1	R-HSA-9609746;R-HSA-9619478;R-HSA-9611030;R-HSA-6794338;R-HSA-6794336;R-HSA-6794351;R-HSA-9619355;R-HSA-421007;R-HSA-6794349;R-HSA-6794348;R-HSA-9610270;R-HSA-6794346;R-HSA-6794345;R-HSA-442760;R-HSA-6794344;R-HSA-210444;R-HSA-9610653;R-HSA-9610627;R-HSA-6794357;R-HSA-6794356;R-HSA-438037;R-HSA-1013020;R-HSA-6797554;R-HSA-6794354;R-HSA-6794353;R-HSA-6797553;R-HSA-6794352;R-HSA-9609738;R-HSA-1013013;R-HSA-380574;R-HSA-9609737;R-HSA-1013012;R-HSA-9619214;R-HSA-9609742;R-HSA-9609741;R-HSA-9610802;R-HSA-432164;R-HSA-432162;R-HSA-9619125;R-HSA-9612085;R-HSA-9619515;R-HSA-432172;R-HSA-9618750;R-HSA-445367;R-HSA-1296039;R-HSA-9619367;R-HSA-1296037;R-HSA-9610408;R-HSA-9617326;R-HSA-9618863;R-HSA-1296046;R-HSA-380869;R-HSA-9610195;R-HSA-9619542;R-HSA-9610327;R-HSA-9619803;R-HSA-70609;R-HSA-8849878;R-HSA-629595;R-HSA-629596;R-HSA-9619783;R-HSA-6798257;R-HSA-629599;R-HSA-420688;R-HSA-629588;R-HSA-8849881;R-HSA-416985;R-HSA-380901;R-HSA-444007;R-HSA-1299318;R-HSA-6797568;R-HSA-210404;R-HSA-500717;R-HSA-442732;R-HSA-1296127;R-HSA-380905;R-HSA-9610750;R-HSA-9610879;R-HSA-6797974;R-HSA-8849906;R-HSA-210420;R-HSA-210426;R-HSA-416639;R-HSA-9611368;R-HSA-442749;R-HSA-9614185;R-HSA-622325;R-HSA-210430;R-HSA-622326		R-HSA-6794362	Protein-protein interactions at synapses	7	93	0.006318364	0.010610761	0.579886067	20	33	0.00251697	9606	Homo sapiens	GRIN2A;NTRK3;NRXN2;DLGAP2;SHANK2;BEGAIN	R-HSA-6794338;R-HSA-6794336;R-HSA-6797568;R-HSA-6794351;R-HSA-6794349;R-HSA-6794348;R-HSA-6794346;R-HSA-6794345;R-HSA-6794344;R-HSA-8849878;R-HSA-6797974;R-HSA-6794357;R-HSA-6794356;R-HSA-8849906;R-HSA-6794354;R-HSA-6797554;R-HSA-6798257;R-HSA-6794353;R-HSA-6794352;R-HSA-8849881		R-HSA-193648	NRAGE signals death through JNK	4	63	0.0042801820775867925	0.010637583343000578	0.3050653794557987	5	7	5.339028296849973E-4	9606	Homo sapiens	MAPK8;TRIO;MCF2L;ARHGEF7	R-HSA-193666;R-HSA-205075;R-HSA-205136;R-HSA-205039;R-HSA-205132		R-HSA-1296071	Potassium Channels	5	107	0.007269515592091854	0.031503229351903084	0.49487559118189384	6	19	0.001449164823430707	9606	Homo sapiens	KCNG1;GABBR2;KCNK9;KCNA1;KCNMA1	R-HSA-1013020;R-HSA-1299318;R-HSA-1296037;R-HSA-1013013;R-HSA-1013012;R-HSA-1296127
R-HSA-3772470	Negative regulation of TCF-dependent signaling by WNT ligand antagonists	3	15	0.00101909	0.050609	0.759916	4	5	0.000381359	9606	Homo sapiens	WIF1;LRP5;WNT4	R-HSA-3769401;R-HSA-3769370;R-HSA-5368586;R-HSA-3769397		R-HSA-8864260	Transcriptional regulation by the AP-2 (TFAP2) family of transcription factors	5	52	0.003532849	0.011327745	0.579886067	7	44	0.003355961	9606	Homo sapiens	CREBBP;CITED2;KCTD1;ESR1	R-HSA-8864343;R-HSA-8937369;R-HSA-8864307;R-HSA-8864718;R-HSA-8864381;R-HSA-8864395;R-HSA-8864729		R-HSA-9006934	Signaling by Receptor Tyrosine Kinases	16	629	0.04273388137781099	0.01100080751469834	0.3050653794557987	72	704	0.0536953702997483	9606	Homo sapiens	STAT5A;EGR2;TRIO;NAB1;COL11A2;CLTA;PTPRJ;CYBA;IRS2;EPS15L1;ESR1;MAPK7;COL5A1;HNRNPH1;ARHGEF7	R-HSA-9613202;R-HSA-1254291;R-HSA-1254290;R-HSA-109699;R-HSA-6807008;R-HSA-9613210;R-HSA-9613213;R-HSA-9612672;R-HSA-198295;R-HSA-199959;R-HSA-203797;R-HSA-6803838;R-HSA-6803836;R-HSA-1254285;R-HSA-6803527;R-HSA-183072;R-HSA-198315;R-HSA-1470012;R-HSA-1470010;R-HSA-183084;R-HSA-1470009;R-HSA-9613219;R-HSA-183094;R-HSA-9613476;R-HSA-198714;R-HSA-9612073;R-HSA-9612076;R-HSA-198211;R-HSA-9031624;R-HSA-5218827;R-HSA-177479;R-HSA-182986;R-HSA-9031616;R-HSA-8951490;R-HSA-182990;R-HSA-198733;R-HSA-177491;R-HSA-9612483;R-HSA-74707;R-HSA-74711;R-HSA-5218841;R-HSA-8954207;R-HSA-8874079;R-HSA-183002;R-HSA-74712;R-HSA-198746;R-HSA-2428926;R-HSA-177501;R-HSA-2428922;R-HSA-8954199;R-HSA-9612493;R-HSA-8867047;R-HSA-1254386;R-HSA-382054;R-HSA-8867044;R-HSA-9612534;R-HSA-1433456;R-HSA-8867041;R-HSA-8954208;R-HSA-1254392;R-HSA-380782;R-HSA-9612671;R-HSA-74737;R-HSA-74736;R-HSA-9612516;R-HSA-109817;R-HSA-8954224;R-HSA-198266;R-HSA-74747;R-HSA-199929;R-HSA-5686315;R-HSA-109823		R-HSA-8964043	Plasma lipoprotein clearance	3	42	0.002853454718391195	0.031763948784069074	0.49487559118189384	8	35	0.0026695141484249867	9606	Homo sapiens	HDLBP;CLTA;LSR	R-HSA-8933258;R-HSA-8933292;R-HSA-6784738;R-HSA-6784735;R-HSA-8858252;R-HSA-8855131;R-HSA-8855130;R-HSA-6784729
															R-HSA-3656534	Loss of Function of TGFBR1 in Cancer	2	7	4.76E-04	0.014103483	0.579886067	2	2	1.53E-04	9606	Homo sapiens	SMAD2;GRIP2	R-HSA-3656382;R-HSA-3656523		R-HSA-190873	Gap junction degradation	2	12	8.152727766831986E-4	0.01154948280046364	0.3050653794557987	4	4	3.050873312485699E-4	9606	Homo sapiens	TRIO;CLTA	R-HSA-196017;R-HSA-190519;R-HSA-196026;R-HSA-190829		R-HSA-211728	Regulation of PAK-2p34 activity by PS-GAP/RHG10	1	2	1.3587879611386643E-4	0.031955516570430276	0.49487559118189384	2	2	1.5254366562428496E-4	9606	Homo sapiens	ARHGAP10	R-HSA-211731;R-HSA-211716
															R-HSA-3304356	SMAD2/3 Phosphorylation Motif Mutants in Cancer	2	7	4.76E-04	0.014103483	0.579886067	1	1	7.63E-05	9606	Homo sapiens	SMAD2;GRIP2	R-HSA-3304394		R-HSA-8866907	Activation of the TFAP2 (AP-2) family of transcription factors	2	12	8.152727766831986E-4	0.01154948280046364	0.3050653794557987	1	4	3.050873312485699E-4	9606	Homo sapiens	CREBBP;CITED2	R-HSA-8864307		R-HSA-8877627	Vitamin E	1	2	1.3587879611386643E-4	0.031955516570430276	0.49487559118189384	2	2	1.5254366562428496E-4	9606	Homo sapiens	ATP9B	R-HSA-8874705;R-HSA-8874718
															R-HSA-3304349	Loss of Function of SMAD2/3 in Cancer	2	8	5.44E-04	0.018117077	0.579886067	2	2	1.53E-04	9606	Homo sapiens	SMAD2;GRIP2	R-HSA-3304394;R-HSA-3315483		R-HSA-9006335	Signaling by Erythropoietin	3	35	0.0023778789319926627	0.011982763260111828	0.3050653794557987	24	24	0.0018305239874914195	9606	Homo sapiens	STAT5A;PLCG2;IRS2	R-HSA-9027273;R-HSA-9027272;R-HSA-9027275;R-HSA-9012651;R-HSA-9012650;R-HSA-9027274;R-HSA-9027373;R-HSA-9012654;R-HSA-9027425;R-HSA-9029155;R-HSA-9029158;R-HSA-9021627;R-HSA-9029149;R-HSA-9006332;R-HSA-9029151;R-HSA-9032478;R-HSA-9029150;R-HSA-9012657;R-HSA-9027281;R-HSA-9027280;R-HSA-9006323;R-HSA-9024723;R-HSA-9006325;R-HSA-9024726		R-HSA-5579031	Defective ACTH causes Obesity and Pro-opiomelanocortinin deficiency (POMCD)	1	2	1.3587879611386643E-4	0.031955516570430276	0.49487559118189384	1	1	7.627183281214248E-5	9606	Homo sapiens	MC2R	R-HSA-5603251
															R-HSA-5635851	GLI proteins bind promoters of Hh responsive genes to promote transcription	2	8	5.44E-04	0.018117077	0.579886067	3	4	3.05E-04	9606	Homo sapiens	GLI3;GLI2	R-HSA-5635846;R-HSA-5635853;R-HSA-5635848		R-HSA-9027277	Erythropoietin activates Phospholipase C gamma (PLCG)	2	13	8.832121747401318E-4	0.013436994967154559	0.3050653794557987	3	3	2.2881549843642744E-4	9606	Homo sapiens	PLCG2;IRS2	R-HSA-9027373;R-HSA-9032478;R-HSA-9027425		R-HSA-432720	Lysosome Vesicle Biogenesis	3	43	0.0029213941164481284	0.0336935304085515	0.49487559118189384	4	8	6.101746624971398E-4	9606	Homo sapiens	DNAJC6;CLTA	R-HSA-432706;R-HSA-432707;R-HSA-432688;R-HSA-5333658
															R-HSA-1474290	Collagen formation	7	104	0.007065697	0.018401953	0.579886067	30	77	0.005872931	9606	Homo sapiens	ADAMTS2;DST;COL5A1;COL5A3;RBM19;COL11A2;LOXL4	R-HSA-8948232;R-HSA-2002460;R-HSA-8948234;R-HSA-8944266;R-HSA-2299620;R-HSA-8948224;R-HSA-8948226;R-HSA-1474266;R-HSA-8948228;R-HSA-8948230;R-HSA-8948231;R-HSA-1981128;R-HSA-2002440;R-HSA-8944223;R-HSA-1980233;R-HSA-1981120;R-HSA-1650808;R-HSA-2002428;R-HSA-2022141;R-HSA-2022073;R-HSA-2395340;R-HSA-2213192;R-HSA-2089971;R-HSA-1981104;R-HSA-2396234;R-HSA-2213201;R-HSA-8948219;R-HSA-8948222;R-HSA-1981157;R-HSA-2002466		R-HSA-2586552	Signaling by Leptin	2	13	8.832121747401318E-4	0.013436994967154559	0.3050653794557987	7	19	0.001449164823430707	9606	Homo sapiens	STAT5A;IRS2	R-HSA-452102;R-HSA-507937;R-HSA-2671855;R-HSA-2671873;R-HSA-2671876;R-HSA-2671829;R-HSA-2671862		R-HSA-8853659	RET signaling	3	43	0.0029213941164481284	0.0336935304085515	0.49487559118189384	5	24	0.0018305239874914195	9606	Homo sapiens	IRS2;GAB2;SHANK3	R-HSA-8855508;R-HSA-8854897;R-HSA-8853774;R-HSA-8855915;R-HSA-8854905
															R-HSA-1296071	Potassium Channels	7	107	0.007269516	0.021083176	0.579886067	7	19	0.001449165	9606	Homo sapiens	KCNG2;GABBR2;KCNJ12;GNG7;KCNMA1;KCNN3;KCNAB2	R-HSA-1013020;R-HSA-1296039;R-HSA-1296037;R-HSA-1013013;R-HSA-1013012;R-HSA-1296127;R-HSA-1296046		R-HSA-1266738	Developmental Biology	26	1243	0.08444867178476799	0.01565503623414577	0.3050653794557987	82	538	0.041034246052932655	9606	Homo sapiens	EGR2;CREBBP;CSF3R;TRIO;NAB1;RPLP1;CLTA;IRS2;BRCA1;MAPK8;CDH4;MAPK7;COL5A1;TAL1;DPYSL3;MAGOH;BNIP2;TRIM36;TCF4;RPL22L1;ARHGEF7;RPS23	R-HSA-5617492;R-HSA-3928633;R-HSA-9615638;R-HSA-9621399;R-HSA-5617874;R-HSA-445071;R-HSA-1183003;R-HSA-3928625;R-HSA-9621400;R-HSA-3928631;R-HSA-9621406;R-HSA-560517;R-HSA-9621404;R-HSA-445079;R-HSA-1980047;R-HSA-445077;R-HSA-451347;R-HSA-9615626;R-HSA-5617484;R-HSA-5617486;R-HSA-381337;R-HSA-5617483;R-HSA-418850;R-HSA-9617207;R-HSA-9614773;R-HSA-392749;R-HSA-9614778;R-HSA-5617661;R-HSA-392748;R-HSA-418858;R-HSA-374696;R-HSA-418856;R-HSA-376117;R-HSA-9621410;R-HSA-555065;R-HSA-448951;R-HSA-9621411;R-HSA-376119;R-HSA-392752;R-HSA-449200;R-HSA-9618725;R-HSA-418865;R-HSA-448958;R-HSA-448957;R-HSA-376121;R-HSA-418874;R-HSA-5617896;R-HSA-1183058;R-HSA-9619667;R-HSA-448962;R-HSA-9616214;R-HSA-448963;R-HSA-399951;R-HSA-399947;R-HSA-399944;R-HSA-560472;R-HSA-560473;R-HSA-9614787;R-HSA-9613760;R-HSA-9614790;R-HSA-9613768;R-HSA-9014610;R-HSA-9619657;R-HSA-5617672;R-HSA-375140;R-HSA-9616243;R-HSA-560491;R-HSA-560493;R-HSA-9616116;R-HSA-375151;R-HSA-8855915;R-HSA-9618559;R-HSA-9634429;R-HSA-373739;R-HSA-9014652;R-HSA-3928654;R-HSA-560510;R-HSA-381309;R-HSA-3928641;R-HSA-560498;R-HSA-3928640;R-HSA-5617454		R-HSA-177504	Retrograde neurotrophin signalling	2	18	0.001222909165024798	0.03514052169457793	0.49487559118189384	3	3	2.2881549843642744E-4	9606	Homo sapiens	CLTA;DNM1	R-HSA-177491;R-HSA-177479;R-HSA-177501
															R-HSA-9614657	FOXO-mediated transcription of cell death genes	3	23	0.001562606	0.021647059	0.579886067	5	15	0.001144077	9606	Homo sapiens	CREBBP;CITED2	R-HSA-9622579;R-HSA-9621242;R-HSA-9622604;R-HSA-9622572;R-HSA-9621116		R-HSA-9619665	EGR2 and SOX10-mediated initiation of Schwann cell myelination	3	39	0.0026496365242203953	0.015950625420976805	0.3050653794557987	19	26	0.0019830676531157046	9606	Homo sapiens	EGR2;NAB1	R-HSA-9619667;R-HSA-9615638;R-HSA-9621399;R-HSA-9616116;R-HSA-9614773;R-HSA-9614778;R-HSA-9621400;R-HSA-9621406;R-HSA-9618559;R-HSA-9621404;R-HSA-9621410;R-HSA-9621411;R-HSA-9614787;R-HSA-9613760;R-HSA-9614790;R-HSA-9618725;R-HSA-9615626;R-HSA-9613768;R-HSA-9619657		R-HSA-418457	cGMP effects	2	18	0.001222909165024798	0.03514052169457793	0.49487559118189384	2	4	3.050873312485699E-4	9606	Homo sapiens	PDE2A;KCNMA1	R-HSA-418549;R-HSA-418456
															R-HSA-392851	Prostacyclin signalling through prostacyclin receptor	3	23	0.001562606	0.021647059	0.579886067	3	4	3.05E-04	9606	Homo sapiens	GNG7;GNAS	R-HSA-392852;R-HSA-392870;R-HSA-392874		R-HSA-1234158	Regulation of gene expression by Hypoxia-inducible Factor	2	15	0.0010190909708539982	0.01758090512706867	0.3050653794557987	4	7	5.339028296849973E-4	9606	Homo sapiens	CREBBP;CITED2	R-HSA-1234167;R-HSA-1235035;R-HSA-1235070;R-HSA-1235037		R-HSA-1839124	FGFR1 mutant receptor activation	3	48	0.0032610911067327943	0.04422871470665801	0.49487559118189384	13	25	0.0019067958203035618	9606	Homo sapiens	FGF5;MYO18A;GAB2	R-HSA-2023455;R-HSA-1839102;R-HSA-1839039;R-HSA-1839065;R-HSA-2023451;R-HSA-1839031;R-HSA-1839095;R-HSA-1839091;R-HSA-1839080;R-HSA-1839114;R-HSA-1839078;R-HSA-1839110;R-HSA-1839107
															R-HSA-3304351	Signaling by TGF-beta Receptor Complex in Cancer	2	9	6.11E-04	0.022552081	0.579886067	7	7	5.34E-04	9606	Homo sapiens	SMAD2;GRIP2	R-HSA-3645780;R-HSA-3311014;R-HSA-3304394;R-HSA-3656382;R-HSA-3315483;R-HSA-3642203;R-HSA-3656523		R-HSA-168255	Influenza Infection	7	200	0.013587879611386643	0.0189500980219367	0.3050653794557987	8	59	0.004500038135916406	9606	Homo sapiens	RPLP1;NAB1;CLTA;RPL22L1;NUPL1;RPS23	R-HSA-192627;R-HSA-192704;R-HSA-168880;R-HSA-168337;R-HSA-1176059;R-HSA-192841;R-HSA-168285;R-HSA-192925		R-HSA-8854214	TBC/RABGAPs	3	49	0.0033290305047897276	0.04651041117478538	0.49487559118189384	3	14	0.0010678056593699946	9606	Homo sapiens	ARHGEF10;TBC1D15;RAB33B	R-HSA-8854612;R-HSA-8854173;R-HSA-8854329
															R-HSA-9662001	Defective factor VIII causes hemophilia A	2	9	6.11E-04	0.022552081	0.579886067	2	8	6.10E-04	9606	Homo sapiens	TPST2;F10	R-HSA-9668148;R-HSA-9668365		R-HSA-156582	Acetylation	2	16	0.0010870303689109314	0.01983017517241592	0.3050653794557987	4	4	3.050873312485699E-4	9606	Homo sapiens	NAT1	R-HSA-174963;R-HSA-158832;R-HSA-174967;R-HSA-174959		R-HSA-5339700	TCF7L2 mutants don't bind CTBP	1	3	2.0381819417079964E-4	0.047549853833067535	0.49487559118189384	1	1	7.627183281214248E-5	9606	Homo sapiens	TCF4	R-HSA-5334052
															R-HSA-159763	Transport of gamma-carboxylated protein precursors from the endoplasmic reticulum to the Golgi apparatus	2	9	6.11E-04	0.022552081	0.579886067	2	9	6.86E-04	9606	Homo sapiens	F10	R-HSA-159783;R-HSA-159757		R-HSA-198725	Nuclear Events (kinase and transcription factor activation)	4	80	0.005435151844554657	0.02326637711715973	0.3050653794557987	17	48	0.003661047974982839	9606	Homo sapiens	EGR2;MAPK7;NAB1	R-HSA-9613202;R-HSA-9031624;R-HSA-9612534;R-HSA-9613210;R-HSA-9031616;R-HSA-9613213;R-HSA-9612483;R-HSA-9613219;R-HSA-199959;R-HSA-9612516;R-HSA-203797;R-HSA-9613476;R-HSA-198746;R-HSA-199929;R-HSA-9612073;R-HSA-9612076;R-HSA-9612493		R-HSA-4549380	Defective ALG1 causes ALG1-CDG (CDG-1k)	1	3	2.0381819417079964E-4	0.047549853833067535	0.49487559118189384	1	1	7.627183281214248E-5	9606	Homo sapiens	PLXNA4	R-HSA-4549382
															R-HSA-170834	Signaling by TGF-beta Receptor Complex	6	85	0.005774849	0.022934305	0.579886067	62	82	0.00625429	9606	Homo sapiens	SMAD2;TFDP1;E2F4;MTMR4;F11R;GRIP2	R-HSA-178178;R-HSA-2160931;R-HSA-2160932;R-HSA-2187303;R-HSA-2160935;R-HSA-870538;R-HSA-4332235;R-HSA-2187309;R-HSA-4332236;R-HSA-178189;R-HSA-209055;R-HSA-2176445;R-HSA-2187325;R-HSA-2187395;R-HSA-2134532;R-HSA-178218;R-HSA-2187401;R-HSA-173483;R-HSA-173481;R-HSA-2187405;R-HSA-2186643;R-HSA-173488;R-HSA-2127257;R-HSA-870449;R-HSA-2187293;R-HSA-2128994;R-HSA-2134506;R-HSA-173512;R-HSA-2176491;R-HSA-2186607;R-HSA-170835;R-HSA-2186741;R-HSA-1484099;R-HSA-2176503;R-HSA-2134519;R-HSA-2176502;R-HSA-170843;R-HSA-2186747;R-HSA-170846;R-HSA-2187388;R-HSA-170847;R-HSA-170850;R-HSA-2187330;R-HSA-173542;R-HSA-2176452;R-HSA-2031355;R-HSA-2127562;R-HSA-2179274;R-HSA-173545;R-HSA-2179276;R-HSA-170861;R-HSA-2106579;R-HSA-170868;R-HSA-2169046;R-HSA-2179291;R-HSA-2176475;R-HSA-2106586;R-HSA-2187355;R-HSA-2169050;R-HSA-2179293;R-HSA-2187358;R-HSA-2106591		R-HSA-204998	Cell death signalling via NRAGE, NRIF and NADE	4	80	0.005435151844554657	0.02326637711715973	0.3050653794557987	6	17	0.001296621157806422	9606	Homo sapiens	MAPK8;TRIO;MCF2L;ARHGEF7	R-HSA-193666;R-HSA-205075;R-HSA-205136;R-HSA-204949;R-HSA-205039;R-HSA-205132		R-HSA-1299316	TWIK-releated acid-sensitive K+ channel (TASK)	1	3	2.0381819417079964E-4	0.047549853833067535	0.49487559118189384	1	1	7.627183281214248E-5	9606	Homo sapiens	KCNK9	R-HSA-1299318
															R-HSA-1296052	Ca2+ activated K+ channels	2	10	6.79E-04	0.027384868	0.579886067	2	3	2.29E-04	9606	Homo sapiens	KCNMA1;KCNN3	R-HSA-1296039;R-HSA-1296037		R-HSA-72706	GTP hydrolysis and joining of the 60S ribosomal subunit	5	120	0.008152727766831985	0.023475828409234012	0.3050653794557987	3	3	2.2881549843642744E-4	9606	Homo sapiens	EIF4A1;RPLP1;NAB1;RPL22L1;RPS23	R-HSA-72672;R-HSA-72619;R-HSA-72671
															R-HSA-139915	Activation of PUMA and translocation to mitochondria	2	10	6.79E-04	0.027384868	0.579886067	4	5	3.81E-04	9606	Homo sapiens	PPP1R13B;TFDP1	R-HSA-139913;R-HSA-4331324;R-HSA-4331340;R-HSA-140221		R-HSA-156827	L13a-mediated translational silencing of Ceruloplasmin expression	5	120	0.008152727766831985	0.023475828409234012	0.3050653794557987	2	3	2.2881549843642744E-4	9606	Homo sapiens	EIF4A1;RPLP1;NAB1;RPL22L1;RPS23	R-HSA-156823;R-HSA-156826
															R-HSA-9006936	Signaling by TGFB family members	7	114	0.007745091	0.028369611	0.579886067	76	107	0.008161086	9606	Homo sapiens	SMAD2;TFDP1;E2F4;MTMR4;F11R;ACVR2A;GRIP2	R-HSA-201475;R-HSA-178178;R-HSA-2160931;R-HSA-2160932;R-HSA-2187303;R-HSA-2160935;R-HSA-201476;R-HSA-870538;R-HSA-4332235;R-HSA-2187309;R-HSA-4332236;R-HSA-178189;R-HSA-209055;R-HSA-2176445;R-HSA-2187325;R-HSA-2187395;R-HSA-2134532;R-HSA-178218;R-HSA-2187401;R-HSA-173483;R-HSA-173481;R-HSA-2187405;R-HSA-1225919;R-HSA-2186643;R-HSA-173488;R-HSA-201648;R-HSA-2127257;R-HSA-870449;R-HSA-2187293;R-HSA-1549526;R-HSA-2128994;R-HSA-2470508;R-HSA-2134506;R-HSA-173512;R-HSA-2176491;R-HSA-2186607;R-HSA-1181149;R-HSA-170835;R-HSA-2186741;R-HSA-1484099;R-HSA-2176503;R-HSA-2134519;R-HSA-2176502;R-HSA-170843;R-HSA-2186747;R-HSA-170846;R-HSA-2187388;R-HSA-170847;R-HSA-201821;R-HSA-201443;R-HSA-170850;R-HSA-2187330;R-HSA-173542;R-HSA-2176452;R-HSA-2031355;R-HSA-2127562;R-HSA-2179274;R-HSA-173545;R-HSA-2179276;R-HSA-201453;R-HSA-202604;R-HSA-170861;R-HSA-201457;R-HSA-1181153;R-HSA-2106579;R-HSA-2470483;R-HSA-170868;R-HSA-2169046;R-HSA-2179291;R-HSA-2176475;R-HSA-2106586;R-HSA-2187355;R-HSA-2169050;R-HSA-2179293;R-HSA-2187358;R-HSA-2106591		R-HSA-177504	Retrograde neurotrophin signalling	2	18	0.001222909165024798	0.024666064686337585	0.3050653794557987	3	3	2.2881549843642744E-4	9606	Homo sapiens	TRIO;CLTA	R-HSA-177491;R-HSA-177479;R-HSA-177501
															R-HSA-8875878	MET promotes cell motility	4	45	0.003057273	0.029085751	0.579886067	1	12	9.15E-04	9606	Homo sapiens	COL5A1;COL5A3;RBM19;COL11A2	R-HSA-8874079		R-HSA-927802	Nonsense-Mediated Decay (NMD)	5	124	0.008424485359059718	0.02652389288949819	0.3050653794557987	5	6	4.576309968728549E-4	9606	Homo sapiens	RPLP1;NAB1;MAGOH;RPL22L1;RPS23	R-HSA-927836;R-HSA-927789;R-HSA-927832;R-HSA-927813;R-HSA-927889
															R-HSA-446107	Type I hemidesmosome assembly	2	11	7.47E-04	0.032592729	0.579886067	4	6	4.58E-04	9606	Homo sapiens	DST;RBM19	R-HSA-446083;R-HSA-432956;R-HSA-446077;R-HSA-446089		R-HSA-975957	Nonsense Mediated Decay (NMD) enhanced by the Exon Junction Complex (EJC)	5	124	0.008424485359059718	0.02652389288949819	0.3050653794557987	4	5	3.813591640607124E-4	9606	Homo sapiens	RPLP1;NAB1;MAGOH;RPL22L1;RPS23	R-HSA-927836;R-HSA-927832;R-HSA-927813;R-HSA-927889
															R-HSA-6803205	TP53 regulates transcription of several additional cell death genes whose specific roles in p53-dependent apoptosis remain uncertain	3	28	0.001902303	0.035634824	0.579886067	4	19	0.001449165	9606	Homo sapiens	PPP1R13B;PERP	R-HSA-6799462;R-HSA-6800836;R-HSA-6799441;R-HSA-6800816		R-HSA-2142712	Synthesis of 12-eicosatetraenoic acid derivatives	2	19	0.001290848563081731	0.027245982379605627	0.3050653794557987	2	6	4.576309968728549E-4	9606	Homo sapiens	GPX1	R-HSA-2161959;R-HSA-2161999
															R-HSA-2173788	Downregulation of TGF-beta receptor signaling	3	28	0.001902303	0.035634824	0.579886067	18	28	0.002135611	9606	Homo sapiens	SMAD2;MTMR4;GRIP2	R-HSA-178178;R-HSA-2128994;R-HSA-173542;R-HSA-2176452;R-HSA-178218;R-HSA-2187401;R-HSA-173483;R-HSA-173512;R-HSA-2127562;R-HSA-2187405;R-HSA-178189;R-HSA-2169046;R-HSA-2179291;R-HSA-2187355;R-HSA-2169050;R-HSA-2179293;R-HSA-2176445;R-HSA-2187358		R-HSA-9673324	WNT5:FZD7-mediated leishmania damping	2	20	0.0013587879611386643	0.02992952819486472	0.3050653794557987	5	9	6.864464953092823E-4	9606	Homo sapiens	MAPK8;CYBA	R-HSA-9673794;R-HSA-9673797;R-HSA-9673284;R-HSA-9673322;R-HSA-9673789
															R-HSA-112314	Neurotransmitter receptors and postsynaptic signal transmission	11	232	0.01576194	0.037786541	0.579886067	43	109	0.00831363	9606	Homo sapiens	CHRNB2;GABBR2;GRIN2A;TUBB3;KCNJ12;GNG7;PRKAG2;GRIP2;CAMKK1	R-HSA-9609746;R-HSA-9610195;R-HSA-9611030;R-HSA-9619542;R-HSA-9619478;R-HSA-9610327;R-HSA-9619355;R-HSA-421007;R-HSA-9610270;R-HSA-9610653;R-HSA-9610627;R-HSA-629595;R-HSA-1013020;R-HSA-629596;R-HSA-629599;R-HSA-420688;R-HSA-9609738;R-HSA-1013013;R-HSA-1013012;R-HSA-9609742;R-HSA-9619214;R-HSA-629588;R-HSA-416985;R-HSA-9610802;R-HSA-432164;R-HSA-432162;R-HSA-9612085;R-HSA-9619125;R-HSA-9619515;R-HSA-432172;R-HSA-500717;R-HSA-9610750;R-HSA-9610879;R-HSA-9619367;R-HSA-416639;R-HSA-9611368;R-HSA-9610408;R-HSA-9614185;R-HSA-442749;R-HSA-622325;R-HSA-9617326;R-HSA-9618863;R-HSA-622326		R-HSA-9664420	Killing mechanisms	2	20	0.0013587879611386643	0.02992952819486472	0.3050653794557987	5	9	6.864464953092823E-4	9606	Homo sapiens	MAPK8;CYBA	R-HSA-9673794;R-HSA-9673797;R-HSA-9673284;R-HSA-9673322;R-HSA-9673789
															R-HSA-381676	Glucagon-like Peptide-1 (GLP1) regulates insulin secretion	4	49	0.003329031	0.037847001	0.579886067	6	11	8.39E-04	9606	Homo sapiens	KCNG2;GNG7;GNAS	R-HSA-381607;R-HSA-381713;R-HSA-422320;R-HSA-381612;R-HSA-381704;R-HSA-381706		R-HSA-72737	Cap-dependent Translation Initiation	5	130	0.008832121747401318	0.031551336941248675	0.3050653794557987	13	18	0.0013728929906185645	9606	Homo sapiens	EIF4A1;RPLP1;NAB1;RPL22L1;RPS23	R-HSA-72673;R-HSA-72672;R-HSA-72676;R-HSA-72647;R-HSA-72619;R-HSA-156808;R-HSA-72621;R-HSA-72691;R-HSA-72631;R-HSA-72697;R-HSA-72635;R-HSA-157849;R-HSA-72671
															R-HSA-438064	Post NMDA receptor activation events	6	96	0.006522182	0.037971853	0.579886067	10	39	0.002974601	9606	Homo sapiens	GRIN2A;TUBB3;PRKAG2;CAMKK1	R-HSA-9619542;R-HSA-9619478;R-HSA-9619367;R-HSA-9612085;R-HSA-9619125;R-HSA-9619355;R-HSA-9619515;R-HSA-442749;R-HSA-9619214;R-HSA-9618863		R-HSA-72613	Eukaryotic Translation Initiation	5	130	0.008832121747401318	0.031551336941248675	0.3050653794557987	15	21	0.001601708489054992	9606	Homo sapiens	EIF4A1;RPLP1;NAB1;RPL22L1;RPS23	R-HSA-72673;R-HSA-72672;R-HSA-72676;R-HSA-72647;R-HSA-72619;R-HSA-156808;R-HSA-72621;R-HSA-72691;R-HSA-156823;R-HSA-72631;R-HSA-72697;R-HSA-156826;R-HSA-72635;R-HSA-157849;R-HSA-72671
															R-HSA-8866907	Activation of the TFAP2 (AP-2) family of transcription factors	2	12	8.15E-04	0.038153842	0.579886067	1	4	3.05E-04	9606	Homo sapiens	CREBBP;CITED2	R-HSA-8864307		R-HSA-168273	Influenza Viral RNA Transcription and Replication	6	176	0.011957334058020247	0.032154780578935505	0.3050653794557987	4	14	0.0010678056593699946	9606	Homo sapiens	RPLP1;NAB1;RPL22L1;NUPL1;RPS23	R-HSA-192627;R-HSA-192704;R-HSA-192841;R-HSA-192925
															R-HSA-5610787	Hedgehog 'off' state	7	124	0.008424485	0.0414787	0.579886067	22	32	0.002440699	9606	Homo sapiens	TUBB3;GNAS;GLI3;GLI2	R-HSA-5610717;R-HSA-5612508;R-HSA-5610718;R-HSA-5612510;R-HSA-5610745;R-HSA-5610746;R-HSA-5617413;R-HSA-5610757;R-HSA-5617412;R-HSA-5610727;R-HSA-5610720;R-HSA-5617408;R-HSA-5610752;R-HSA-5610723;R-HSA-5610722;R-HSA-5610754;R-HSA-5617410;R-HSA-5610733;R-HSA-5610732;R-HSA-5610767;R-HSA-5610766;R-HSA-5610730		R-HSA-6796648	TP53 Regulates Transcription of DNA Repair Genes	4	89	0.006046606427067057	0.032539782461235345	0.3050653794557987	4	17	0.001296621157806422	9606	Homo sapiens	BRCA1;CDK13	R-HSA-6797606;R-HSA-6797712;R-HSA-6797616;R-HSA-6797100
															R-HSA-8955332	Carboxyterminal post-translational modifications of tubulin	4	52	0.003532849	0.045306825	0.579886067	6	6	4.58E-04	9606	Homo sapiens	TTLL4;TUBB3;BTBD11	R-HSA-8955706;R-HSA-8955869;R-HSA-8955712;R-HSA-8865774;R-HSA-8867370;R-HSA-8866105		R-HSA-8866910	TFAP2 (AP-2) family regulates transcription of growth factors and their receptors	2	21	0.0014267273591955976	0.03271352044935927	0.3050653794557987	3	18	0.0013728929906185645	9606	Homo sapiens	ESR1	R-HSA-8937369;R-HSA-8864381;R-HSA-8864395
															R-HSA-1296041	Activation of G protein gated Potassium channels	3	31	0.002106121	0.045785871	0.579886067	3	3	2.29E-04	9606	Homo sapiens	GABBR2;KCNJ12;GNG7	R-HSA-1013020;R-HSA-1013013;R-HSA-1013012		R-HSA-2142770	Synthesis of 15-eicosatetraenoic acid derivatives	2	22	0.0014946667572525308	0.03559484298959115	0.3050653794557987	1	4	3.050873312485699E-4	9606	Homo sapiens	GPX1	R-HSA-2161791
															R-HSA-1296059	G protein gated Potassium channels	3	31	0.002106121	0.045785871	0.579886067	3	3	2.29E-04	9606	Homo sapiens	GABBR2;KCNJ12;GNG7	R-HSA-1013020;R-HSA-1013013;R-HSA-1013012		R-HSA-6791462	TALDO1 deficiency: failed conversion of Fru(6)P, E4P to SH7P, GA3P	1	3	2.0381819417079964E-4	0.039360698100179614	0.3050653794557987	1	1	7.627183281214248E-5	9606	Homo sapiens	TAL1	R-HSA-5659998
															R-HSA-997272	Inhibition of voltage gated Ca2+ channels via Gbeta/gamma subunits	3	31	0.002106121	0.045785871	0.579886067	3	3	2.29E-04	9606	Homo sapiens	GABBR2;KCNJ12;GNG7	R-HSA-1013020;R-HSA-1013013;R-HSA-1013012		R-HSA-5619109	Defective SLC6A2 causes orthostatic intolerance (OI)	1	3	2.0381819417079964E-4	0.039360698100179614	0.3050653794557987	1	1	7.627183281214248E-5	9606	Homo sapiens	NAT1	R-HSA-5659764
															R-HSA-1474244	Extracellular matrix organization	14	330	0.022420001	0.045901063	0.579886067	71	319	0.024330715	9606	Homo sapiens	DST;COL11A2;ITGB2;RBM19;TMOD2;LOXL4;FBLN1;F11R;ADAMTS2;COL5A1;COL5A3;MMP17;ITGA8;MATN4	R-HSA-8948232;R-HSA-2002460;R-HSA-8948234;R-HSA-8944266;R-HSA-216064;R-HSA-1564179;R-HSA-216069;R-HSA-8948224;R-HSA-199050;R-HSA-8948226;R-HSA-3791155;R-HSA-8948228;R-HSA-8948230;R-HSA-8948231;R-HSA-216082;R-HSA-2426676;R-HSA-2424246;R-HSA-1564164;R-HSA-1566979;R-HSA-2327733;R-HSA-2002440;R-HSA-2396083;R-HSA-2424252;R-HSA-2327738;R-HSA-2395320;R-HSA-2161282;R-HSA-2022073;R-HSA-2327695;R-HSA-1981104;R-HSA-1454757;R-HSA-1602466;R-HSA-2002466;R-HSA-2537499;R-HSA-349626;R-HSA-2465890;R-HSA-2299620;R-HSA-2467436;R-HSA-1474266;R-HSA-2328048;R-HSA-202704;R-HSA-1981128;R-HSA-8944223;R-HSA-1980233;R-HSA-1605825;R-HSA-1592387;R-HSA-202718;R-HSA-1981120;R-HSA-1650808;R-HSA-2002428;R-HSA-2328129;R-HSA-2022141;R-HSA-202727;R-HSA-3787997;R-HSA-2537665;R-HSA-3907292;R-HSA-2395340;R-HSA-2213192;R-HSA-2731075;R-HSA-2681667;R-HSA-2089971;R-HSA-2396234;R-HSA-2213201;R-HSA-216050;R-HSA-8948219;R-HSA-216048;R-HSA-8948222;R-HSA-2396370;R-HSA-2681681;R-HSA-1981157;R-HSA-216061;R-HSA-2129375		R-HSA-6791055	TALDO1 deficiency: failed conversion of SH7P, GA3P to Fru(6)P, E4P	1	3	2.0381819417079964E-4	0.039360698100179614	0.3050653794557987	1	1	7.627183281214248E-5	9606	Homo sapiens	TAL1	R-HSA-5659989
															R-HSA-936837	Ion transport by P-type ATPases	5	76	0.005163394	0.046635322	0.579886067	5	15	0.001144077	9606	Homo sapiens	ATP8A2;ATP1A3;ATP2B2;ATP9B	R-HSA-418309;R-HSA-9684068;R-HSA-947591;R-HSA-939763;R-HSA-936897		R-HSA-6804756	Regulation of TP53 Activity through Phosphorylation	4	95	0.006454242815408655	0.039765408597011276	0.3050653794557987	7	26	0.0019830676531157046	9606	Homo sapiens	DYRK2;BRCA1;TAF2	R-HSA-6805399;R-HSA-6798374;R-HSA-6805061;R-HSA-6798373;R-HSA-6799332;R-HSA-6798372;R-HSA-6805059
															R-HSA-5657655	MGMT-mediated DNA damage reversal	1	2	1.36E-04	0.049681427	0.579886067	2	2	1.53E-04	9606	Homo sapiens	MGMT	R-HSA-73892;R-HSA-5657651		R-HSA-9031628	NGF-stimulated transcription	3	56	0.00380460629118826	0.0401233846231257	0.3050653794557987	13	37	0.0028220578140492718	9606	Homo sapiens	EGR2;NAB1	R-HSA-9613202;R-HSA-9031624;R-HSA-9612534;R-HSA-9613210;R-HSA-9031616;R-HSA-9613213;R-HSA-9612483;R-HSA-9613219;R-HSA-9612516;R-HSA-9613476;R-HSA-9612073;R-HSA-9612076;R-HSA-9612493
															R-HSA-8877627	Vitamin E	1	2	1.36E-04	0.049681427	0.579886067	2	2	1.53E-04	9606	Homo sapiens	ATP9B	R-HSA-8874705;R-HSA-8874718		R-HSA-2142688	Synthesis of 5-eicosatetraenoic acids	2	24	0.0016305455533663971	0.04163733498592259	0.3050653794557987	1	4	3.050873312485699E-4	9606	Homo sapiens	GPX1	R-HSA-2161946
															R-HSA-3642279	TGFBR2 MSI Frameshift Mutants in Cancer	1	2	1.36E-04	0.049681427	0.579886067	1	1	7.63E-05	9606	Homo sapiens	GRIP2	R-HSA-3642203		R-HSA-156902	Peptide chain elongation	4	97	0.006590121611522522	0.042361174586973194	0.3050653794557987	4	5	3.813591640607124E-4	9606	Homo sapiens	RPLP1;NAB1;RPL22L1;RPS23	R-HSA-156915;R-HSA-156912;R-HSA-156923;R-HSA-156907
															R-HSA-5579031	Defective ACTH causes Obesity and Pro-opiomelanocortinin deficiency (POMCD)	1	2	1.36E-04	0.049681427	0.579886067	1	1	7.63E-05	9606	Homo sapiens	MC2R	R-HSA-5603251		R-HSA-6791226	Major pathway of rRNA processing in the nucleolus and cytosol	6	189	0.012840546232760378	0.04293081778890029	0.3050653794557987	6	7	5.339028296849973E-4	9606	Homo sapiens	RPLP1;NAB1;RPL22L1;CSNK1D;WDR43;RPS23	R-HSA-6791223;R-HSA-6791222;R-HSA-6791221;R-HSA-6791218;R-HSA-6791228;R-HSA-6791227
																														R-HSA-5210891	Uptake and function of anthrax toxins	2	25	0.0016984849514233304	0.044792589387606774	0.3050653794557987	6	20	0.0015254366562428496	9606	Homo sapiens	ANTXR1	R-HSA-5210909;R-HSA-5210923;R-HSA-5210921;R-HSA-5210935;R-HSA-5210947;R-HSA-5210944
																														R-HSA-166016	Toll Like Receptor 4 (TLR4) Cascade	5	144	0.009783273320198384	0.0454804424396682	0.3050653794557987	10	95	0.007245824117153535	9606	Homo sapiens	MAPK8;MAPK7;TRIO;ITGB2;PLCG2	R-HSA-168162;R-HSA-199959;R-HSA-203797;R-HSA-168053;R-HSA-2559439;R-HSA-198746;R-HSA-168136;R-HSA-450348;R-HSA-199929;R-HSA-2201293
																														R-HSA-975956	Nonsense Mediated Decay (NMD) independent of the Exon Junction Complex (EJC)	4	101	0.006861879203750255	0.04783367163813579	0.3050653794557987	1	1	7.627183281214248E-5	9606	Homo sapiens	RPLP1;NAB1;RPL22L1;RPS23	R-HSA-927789
																														R-HSA-156842	Eukaryotic Translation Elongation	4	102	0.006929818601807188	0.04926022397432683	0.3050653794557987	4	9	6.864464953092823E-4	9606	Homo sapiens	RPLP1;NAB1;RPL22L1;RPS23	R-HSA-156915;R-HSA-156912;R-HSA-156923;R-HSA-156907
