## Supplementary Table 5 for "DNA methylation changes in glial cells of the normal-appearing white matter in Multiple Sclerosis patients"

### Sheet: TS5_CellType_DMPs
Supplementary Table 5. DMP-genes annotated according to constitutive expression in astrocytes, microglia and oligodendrocytes.
												Top DMP associated to the gene															Single-cell transcriptome in healthy brain (Darmanis et al., 2015)														Immunopaned transcriptome in healthy brain (Zhang et al., 2016)
	nd: not definable																																									Top Expression			Human mature astrocytes				Human Oligodendrocytes				Human Microglia/Macrophag				Human Endothelial				Human whole cortex
gene	Cell type annotation		Probe ID	CHR	MAPINFO	feature	cgi	feat.cgi	UCSC_Islands_Name	SNP_ID	SNP_DISTANCE	Design	Phantom5_Enhancer	regulatory_feature_stable_id	AveExpr	t	B	Mean.MS	Mean.NNC	DeltaBeta.raw	DeltaBeta.fitted	logFC	P.Value	adj.P.Val	DMR		Genes	Oligo_mean	Oligo_sd	Oligo_number of samples	OPC_mean	OPC_sd	OPC_number	astro_mean	astro_sd	astro_number	microglia_mean	microglia_sd	Microglia_number		Genes	Human	Mouse		Mean.FPKM	SD	SEM		Mean.FPKM	SD	SEM		Mean.FPKM	SD	SEM		Mean.FPKM	SD	SEM		Mean.FPKM	SD	SEM
NAB1	Microglia, Oligodendrocytes		cg19765154	2	191524409	Body	opensea	Body-opensea		rs146572537;rs2270232;rs143327267	45;17;2	EPIC	No_enhancer	NA	2.30957	-26.1587	34.1092	0.714714	0.885048	-0.170334	-0.176761	-1.67965	1.02223e-25	2.38684e-20	yes		NAB1	53.4737	132.817	38	45.6111	85.8392	18	36.5484	120.296	62	91.5625	276.285	16		Nab1	Microglia/Macrophage	endothelial		2.19736	0.448817	0.129562		4.1957	1.51031	0.675433		5.03927	1.00637	0.581029		3.15029	1.29565	0.91616		2.14163	0.243209	0.121604
RFTN1	Astrocytes		cg11643285	3	16411667	Body	opensea	Body-opensea		rs61745975;rs576563389;rs199584688	1;9;28	450K and EPIC	No_enhancer	ENSR00000149221	3.1722	22.6278	31.9305	0.954444	0.837203	0.117241	0.116927	1.98472	1.72787e-23	3.02585e-18	no		RFTN1	7.81579	28.935	38	0	0	18	12.5484	62.3127	62	0	0	16		Rftn1	GBM / peri-tumor astrocytes	oligodendrocytes		0.47305	0.275194	0.0794418		0.131362	0.0365741	0.0163564		0.789613	0.420619	0.242845		2.01994	0.844724	0.59731		1.82509	0.687028	0.343514
GABPA	Oligodendrocytes		cg17612569	21	27107221	TSS200	island	TSS200-island	chr21:27106814-27108211	rs531270659;rs71649640	28;30	450K and EPIC	No_enhancer	ENSR00000140763	-2.83901	-21.7103	31.2525	0.0470907	0.218909	-0.171818	-0.170152	-2.47996	7.34688e-23	1.02927e-17	yes		GABPA	43.5263	130.233	38	19.7222	43.1806	18	21.9677	65.1342	62	0	0	16		Gabpa	Oligodendrocytes	endothelial		1.65108	0.83832	0.242002		2.10374	0.359232	0.160653		1.75837	0.444314	0.256525		1.08689	0.135941	0.096125		0.825202	0.268196	0.134098
RNASEH2C	Oligodendrocytes		cg25294185	11	65487814	Body	island	Body-island	chr11:65487660-65488348	rs148186114;rs141875736	47;25	450K and EPIC	No_enhancer	ENSR00000040880	-3.79625	-19.8647	29.7172	0.0224252	0.135868	-0.113443	-0.115751	-2.84421	1.59359e-21	1.59469e-16	yes		RNASEH2C	15.5263	47.9097	38	0.111111	0.471405	18	2.96774	13.661	62	0.1875	0.75	16		Rnaseh2c	fetal astrocytes	endothelial		0.96127	0.451542	0.130349		1.09028	0.560562	0.250691		0.944137	0.649104	0.37476		0.665759	0.162478	0.114889		0.513087	0.339862	0.169931
ERV3-1	nd		cg06513015	7	64459246	5'UTR	opensea	5'UTR-opensea				EPIC	No_enhancer	NA	1.72792	17.6921	27.5639	0.863971	0.6814	0.182572	0.190486	1.68033	8.2057e-20	6.38661e-15	yes		ERV3-1	7.81579	30.9576	38	9.38889	18.8247	18	11.0645	58.3808	62	19.3125	76.9837	16		na
DYRK2	Microglia, Astrocytes		cg09516963	12	68042445	TSS200	island	TSS200-island	chr12:68042166-68043876			EPIC	No_enhancer	ENSR00000053514	-0.261585	16.3397	25.9985	0.675919	0.316895	0.359023	0.377475	2.31925	1.16412e-18	7.41316e-14	yes		DYRK2	5.73684	31.6848	38	47.7222	189.282	18	91.6774	322.728	62	0.0625	0.25	16		Dyrk2	fetal astrocytes	microglia		0.829472	0.314533	0.0907979		1.15324	0.240736	0.10766		1.82077	0.155406	0.0897238		0.824466	0.0579191	0.040955		0.840463	0.107879	0.0539394
TLE1	Astrocytes		cg07852945	9	84303915	TSS1500	island	TSS1500-island	chr9:84302139-84305001	rs370676690;rs563060062;rs577158567;rs10124360;rs566360341;rs185243395	1;2;9;16;29;40	450K and EPIC	No_enhancer	ENSR00000236686	-2.84509	15.3822	24.7697	0.22988	0.0796091	0.150271	0.143928	1.75885	8.44028e-18	4.92689e-13	yes		TLE1	8.44737	40.3242	38	0.0555556	0.235702	18	20.5645	47.9534	62	0.0625	0.25	16		Tle1	mature astrocytes	endothelial		5.98454	1.76074	0.508283		0.50681	0.174832	0.0781874		0.160403	0.10462	0.0604027		2.24184	0.721595	0.510245		0.859515	0.434061	0.217031
RBM39	Microglia		cg08906898	20	34319899	Body	opensea	Body-opensea				450K and EPIC	No_enhancer	NA	2.66451	-14.6734	23.7893	0.766664	0.905551	-0.138887	-0.129552	-1.4838	3.88203e-17	2.09176e-12	yes		RBM39	379.447	407.206	38	547.667	488.493	18	450.887	429.822	62	287.625	310.193	16		Rbm39	Microglia/Macrophage	endothelial		27.9248	7.77481	2.24439		35.8276	5.67	2.5357		54.2058	10.7743	6.22054		18.5026	2.57203	1.8187		13.5172	1.09598	0.547991
DNM1	Oligodendrocytes		cg02716779	9	131016143	3'UTR	shelf	3'UTR-shelf	chr9:131012454-131013429	rs541770513;rs116035830	4;13	EPIC	No_enhancer	NA	1.39373	13.3357	21.7603	0.784821	0.678989	0.105832	0.108471	0.811789	8.01061e-16	3.74086e-11	no		DNM1	56.8421	209.713	38	0.166667	0.383482	18	44.8226	88.191	62	2.3125	9.25	16		Dnm1	Neurons	neurons		0.192286	0.089748	0.025908		0.218797	0.16227	0.0725692		0.206305	0.184126	0.106305		0.594399	0.217418	0.153737		4.74356	2.01151	1.00576
PPP1R12B	Oligodendrocytes		cg09674340	1	202509286	1stExon	opensea	1stExon-opensea		rs573247988;rs542344971	39;29	EPIC	No_enhancer	ENSR00000350844	2.99689	13.0799	21.3439	0.932953	0.845152	0.0878011	0.090896	1.38948	1.46228e-15	6.40187e-11	yes		PPP1R12B	95.4211	149.903	38	26.8889	103.523	18	61.8387	239.567	62	3.6875	9.7209	16		Ppp1r12b	Neurons	whole brain		4.07467	0.561927	0.162214		5.82974	1.35618	0.606504		0.732779	0.141169	0.0815037		2.17442	1.4526	1.02714		2.83835	1.02461	0.512305
LOC644649	Oligodendrocytes		cg04946709	16	59789030	Body	island	Body-island	chr16:59788792-59789072			450K and EPIC	No_enhancer	NA	1.67099	-12.9115	21.0645	0.659136	0.813835	-0.154699	-0.149262	-1.15466	2.18287e-15	8.99447e-11	yes		LOC644649	1.18421	2.49166	38	0.277778	0.574513	18	0.532258	2.34498	62	0.1875	0.75	16		na
SHANK2	Astrocytes		cg09241427	11	70860363	5'UTR	opensea	5'UTR-opensea		rs115801749;rs111470549	46;26	EPIC	No_enhancer	NA	2.62165	10.3594	16.2886	0.906007	0.817075	0.0889328	0.094577	1.22494	1.44961e-12	5.07712e-08	no		SHANK2	58.6316	134.464	38	19.8333	84.1457	18	97.2419	192.04	62	0.3125	1.25	16		Shank2	Neurons	whole brain		0.42262	0.156117	0.0450671		0.226242	0.204483	0.0914476		0.1	0	0		0.284284	0.247021	0.174671		3.73318	0.67646	0.33823
GMPR2	Oligodendrocytes		cg25438338	14	24701525	TSS1500	shore	TSS1500-shore	chr14:24701646-24701992	rs561332417;rs190461080;rs540808323	21;33;34	EPIC	No_enhancer	ENSR00000066843	-2.94182	10.2291	16.0158	0.165593	0.091105	0.0744878	0.0746669	0.995055	2.06608e-12	6.57841e-08	yes		GMPR2	62.7895	182.749	38	2.72222	7.32285	18	50.2581	161.038	62	0.125	0.5	16		Gmpr2	Neurons	microglia		9.78577	2.55499	0.737563		8.20086	3.87432	1.73265		8.56388	2.0106	1.16082		3.51538	1.38966	0.98264		1.69236	0.837892	0.418946
RAB33B	Microglia, Oligodendrocytes		cg08034535	4	140375469	1stExon	island	1stExon-island	chr4:140374442-140375692	rs371561776;rs138534367;rs149649513	8;15;46	450K and EPIC	No_enhancer	ENSR00000173697	-3.66296	9.82626	15.1549	0.108693	0.0570701	0.0516233	0.0492242	0.987754	6.26247e-12	1.82781e-07	yes		RAB33B	93.0789	170.473	38	59.3333	144.111	18	76.5806	166.043	62	96.6875	186.509	16		Rab33b	Neurons	astrocytes-immunopanned		1.16128	0.409859	0.118316		2.12434	0.380559	0.170191		2.76969	0.7504	0.433243		2.14399	0.479631	0.33915		0.702796	0.247546	0.123773
SCIN	Microglia		cg26516287	7	12629275	Body	opensea	Body-opensea		rs186951089;rs80084699	14;22	450K and EPIC	No_enhancer	NA	2.3814	9.27939	13.9417	0.875427	0.80974	0.0656867	0.0640476	0.706699	2.9186e-11	7.86318e-07	yes		SCIN	0.131579	0.577556	38	60	209.968	18	0.274194	2.03389	62	192.875	383.781	16		Scin	Microglia/Macrophage	whole brain		0.645865	0.622365	0.179661		3.48964	4.89696	2.18998		27.6184	7.13307	4.11828		0.403448	0.0609349	0.0430875		0.837067	0.588314	0.294157
ANKRD11	Microglia, Astrocytes		cg09971754	16	89557657	TSS1500	island	TSS1500-island	chr16:89555775-89557753	rs190868428	23	450K and EPIC	No_enhancer	ENSR00000089730	-4.78111	-9.00684	13.3181	0.0219417	0.0487666	-0.0268249	-0.0240336	-1.09924	6.37512e-11	1.59488e-06	yes		ANKRD11	49.7368	128.675	38	31	37.9551	18	77.629	114.024	62	41	68.4388	16		Ankrd11	fetal astrocytes	whole brain		2.51618	1.24757	0.360143		2.56276	0.664502	0.297174		4.88279	0.434378	0.250788		1.90423	0.547173	0.38691		8.10769	0.457136	0.228568
LOC285456	Oligodendrocytes		cg23120345	4	109515707	Body	opensea	Body-opensea				450K and EPIC	No_enhancer	NA	2.5321	8.87087	13.0023	0.882923	0.82806	0.0548625	0.0569995	0.676164	9.44639e-11	2.28173e-06	no		LOC285456	4.18421	18.1553	38	0	0	18	0.564516	2.53901	62	0	0	16		na
LTK	Astrocytes		cg16374663	15	41805031	Body	island	Body-island	chr15:41803443-41805531	rs201734476	37	450K and EPIC	No_enhancer	ENSR00000075645	-2.90397	8.82216	12.8884	0.169271	0.0940658	0.0752056	0.0757046	1.0289	1.08815e-10	2.45881e-06	yes		LTK	0	0	38	0	0	18	4.77419	37.4632	62	0	0	16		Ltk	GBM / peri-tumor astrocytes;sclerotic hippocampi astrocytes;fetal astrocytes;mature astrocytes;Neurons;Oligodendrocytes;Microglia/Macrophage;Endothelial;whole cortex	whole brain		0.1	0	0		0.1	0	0		0.1	0	0		0.1	0	0		0.1	0	0
TFDP1	Astrocytes		cg26355737	13	114292172	Body	shore	Body-shore	chr13:114292551-114292886	rs142697119;rs200035867;rs146505939	16;13;1	450K and EPIC	No_enhancer	NA	3.24595	-8.73799	12.6907	0.867802	0.922071	-0.0542688	-0.0568165	-0.9172	1.39034e-10	3.04346e-06	yes		TFDP1	7.57895	34.2658	38	3.38889	12.4671	18	33.4032	131.28	62	1.25	4.49444	16		Tfdp1	GBM / peri-tumor astrocytes	oligodendrocytes		10.8813	2.61323	0.754375		8.7434	1.46332	0.654417		4.85247	0.584534	0.337481		4.11368	0.816906	0.57764		4.41548	1.60776	0.80388
PTPRN2	Astrocytes		cg19334350	7	157406737	Body	shore	Body-shore	chr7:157405009-157406608	rs552471460;rs570656860	40;30	450K and EPIC	No_enhancer	NA	0.0866412	-8.59386	12.3495	0.451083	0.556812	-0.105729	-0.148413	-0.87011	2.11956e-10	4.24204e-06	yes		PTPRN2	52.8421	145.3	38	6.55556	24.1496	18	43.8226	149.215	62	3.125	11.7239	16		Ptprn2	Neurons	neurons		2.54171	0.903552	0.260833		1.85487	1.62574	0.727054		0.819091	0.46344	0.267567		1.57668	0.220525	0.155935		2.58098	1.10565	0.552825
AKR7A2	Astrocytes, Oligodendrocytes		cg14991561	1	19635060	Body	shelf	Body-shelf	chr1:19638207-19639309	rs141532320;rs138468365;rs146046785	8;14;17	EPIC	No_enhancer	NA	2.40028	-8.46908	12.0513	0.789962	0.866791	-0.0768291	-0.0764113	-0.802621	3.05948e-10	5.63977e-06	no		AKR7A2	7.89474	29.6965	38	0	0	18	11.0161	41.9881	62	0.125	0.5	16		na
LSR	Astrocytes, Oligodendrocytes		cg04731926	19	35758185	Body	shore	Body-shore	chr19:35758201-35759670	rs547883600;rs561306998	50;26	450K and EPIC	No_enhancer	NA	-3.89422	8.47762	12.0718	0.0823874	0.0542316	0.0281558	0.0406244	0.899407	2.98344e-10	5.63977e-06	yes		LSR	2.81579	17.026	38	0	0	18	2.58065	14.8871	62	0	0	16		Lsr	Endothelial	endothelial		0.10496	0.0171822	0.00496008		0.1	0	0		0.1	0	0		1.23771	0.123737	0.087495		0.158249	0.0682391	0.0341195
HYDIN	Astrocytes		cg03626220	16	71052200	Body	opensea	Body-opensea		rs11075834	48	EPIC	No_enhancer	NA	1.07643	-8.21385	11.4335	0.618838	0.713601	-0.0947623	-0.0923732	-0.610476	6.51882e-10	1.17085e-05	no		HYDIN	2.23684	9.58725	38	0.277778	0.95828	18	9.3871	34.084	62	0	0	16		Hydin	fetal astrocytes	whole brain		1.744	0.559998	0.161657		1.39119	0.260722	0.116599		0.1	0	0		0.427655	0.128389	0.090785		2.13787	0.461634	0.230817
SLC6A2	nd		cg04874129	16	55690873	1stExon	island	1stExon-island	chr16:55689598-55690895			450K and EPIC	No_enhancer	ENSR00000086220	-2.23294	8.0509	11.0338	0.236526	0.14467	0.0918557	0.0884326	0.85998	1.06067e-09	1.85744e-05	yes		SLC6A2	0	0	38	0	0	18	0.0483871	0.282113	62	0.0625	0.25	16		Slc6a2	Neurons	astrocytes-FACS;astrocytes-immunopanned;neurons;oligodendrocytes;microglia;endothelial;whole brain		0.1	0	0		0.1	0	0		0.1	0	0		0.1	0	0		0.1	0	0
CAMKK1	Astrocytes		cg15071166	17	3771325	Body	island	Body-island	chr17:3771284-3771676	rs66972762;rs536232213;rs62070439;rs62070440;rs79909842;rs62070443;rs190273668;rs62070444;rs62070445	0;1;14;15;20;31;37;38;40	450K and EPIC	No_enhancer	NA	1.3175	7.8844	10.6211	0.7718	0.659866	0.111933	0.162843	1.32868	1.74944e-09	2.84988e-05	no		CAMKK1	0.578947	2.08769	38	0	0	18	9.69355	47.4727	62	0.0625	0.25	16		Camkk1	Neurons	neurons		0.239902	0.14752	0.0425853		0.115027	0.0335116	0.0149868		0.169031	0.0957902	0.0553045		0.119391	0.027423	0.019391		0.177829	0.0899987	0.0449994
WBP11P1	nd		cg25304146	18	30092971	Body	opensea	Body-opensea		rs546414313;rs184746944;rs531883326;rs549720380	49;28;5;2	450K and EPIC	No_enhancer	NA	0.931017	-7.8343	10.496	0.612756	0.682326	-0.0695697	-0.0780617	-0.497819	2.03493e-09	3.23962e-05	no		WBP11P1	0.473684	1.26783	38	18.9444	78.632	18	0.241935	0.618975	62	0.0625	0.25	16		na
NAF1	Microglia		cg21409704	4	164088565	TSS1500	shore	TSS1500-shore	chr4:164087461-164088146	rs561187252	15	EPIC	No_enhancer	ENSR00000175644	0.530411	7.64432	10.0187	0.653276	0.547551	0.105726	0.121313	0.732573	3.61816e-09	5.39245e-05	yes		NAF1	0.736842	2.4014	38	0.111111	0.471405	18	7.67742	29.7645	62	0.5	1.75119	16		Naf1	Microglia/Macrophage	endothelial		2.31431	0.963639	0.278179		2.26089	0.514169	0.229944		7.05154	2.70687	1.56281		1.3407	0.0796202	0.0563		5.76418	2.47534	1.23767
TOMM20	Oligodendrocytes		cg12483213	1	235289362	Body	shelf	Body-shelf	chr1:235291740-235292387	rs4077775;rs569345972;rs370518185;rs548569217	0;7;29;37	EPIC	No_enhancer	NA	2.00707	-7.55113	9.78261	0.680331	0.840986	-0.160655	-0.240133	-1.98374	4.80453e-09	7.01143e-05	no		TOMM20	153.974	411.341	38	4.05556	7.57296	18	111.871	173.436	62	8.4375	22.7449	16		Tomm20	Neurons	endothelial		6.72162	2.10384	0.607325		17.9847	4.64505	2.07733		9.6489	0.716571	0.413713		4.38782	1.02276	0.7232		9.47742	1.12661	0.563306
NCRNA00028	nd		cg15537254	20	30073399	TSS200	shore	TSS200-shore	chr20:30071912-30072315			450K and EPIC	No_enhancer	NA	-0.694721	7.52787	9.72351	0.424477	0.355509	0.0689679	0.0772962	0.470705	5.1576e-09	7.37307e-05	yes		na														na
ATP1A3	Astrocytes		cg13628106	19	42482519	Body	opensea	Body-opensea		rs373225832;rs573067913;rs187770218	0;23;33	EPIC	No_enhancer	NA	3.28253	-7.44094	9.50193	0.864236	0.925982	-0.0617455	-0.0484771	-0.819797	6.72582e-09	9.23787e-05	yes		ATP1A3	4.76316	8.41952	38	0	0	18	8.87097	20.3345	62	6.75	27	16		Atp1a3	Neurons	neurons		0.515397	0.376356	0.108645		0.359739	0.49302	0.220485		0.1	0	0		3.16621	0.327765	0.231765		4.27867	3.63065	1.81532
SMAD2	Astrocytes		cg05100634	18	45457604	TSS200	island	TSS200-island	chr18:45456484-45458024			450K and EPIC	No_enhancer	ENSR00000102984	-4.85837	7.401	9.39977	0.0472318	0.0270731	0.0201587	0.0186444	0.817686	7.60023e-09	9.89768e-05	yes		SMAD2	252.237	504.616	38	164.444	253.15	18	86.8065	195.154	62	508.312	1716.88	16		Smad2	sclerotic hippocampi astrocytes	endothelial		3.79161	0.970206	0.280074		3.01506	0.688108	0.307731		3.03125	0.701802	0.405185		1.47132	0.067755	0.04791		1.76804	0.326323	0.163162
ZNF692	nd		cg04268311	1	249154246	TSS1500	shore	TSS1500-shore	chr1:249152411-249153419	rs552701131;rs183875675	46;34	EPIC	No_enhancer	NA	3.035	7.38384	9.35582	0.904477	0.879812	0.0246658	0.0407897	0.626115	8.01026e-09	0.000100197	yes		ZNF692	3.86842	14.2301	38	0.222222	0.732084	18	15.5968	45.847	62	0	0	16		na
IRS2	Microglia, Oligodendrocytes		cg06293108	13	110438256	1stExon	island	1stExon-island	chr13:110434466-110440180			450K and EPIC	No_enhancer	ENSR00000065719	-3.68869	7.36935	9.31866	0.0976383	0.0597824	0.0378559	0.0360694	0.760899	8.37401e-09	0.00010291	yes		IRS2	68.0789	144.264	38	83.1111	167.603	18	45.5161	104.005	62	11.75	28.4851	16		Irs2	Microglia/Macrophage	neurons		1.83491	0.539364	0.155701		1.88053	0.927773	0.414913		8.17762	1.24113	0.716569		0.410402	0.10694	0.075618		2.90562	1.18098	0.590491
HDGFRP3	Astrocytes, Oligodendrocytes		cg11284736	15	83826708	Body	opensea	Body-opensea		rs201298885;rs552571430;rs141154222;rs145113533	51;40;10;1	EPIC	No_enhancer	NA	1.82913	-7.26743	9.05659	0.724185	0.811032	-0.0868472	-0.0770224	-0.630328	1.14492e-08	0.000135932	no		HDGFRP3	83.7632	171.555	38	45.8889	135.669	18	57.5161	147.592	62	17.1875	42.4487	16		Hdgfrp3	whole cortex	neurons		9.56774	3.73454	1.07807		10.0362	4.1075	1.83693		1.47857	0.455929	0.26323		10.9764	1.10825	0.78365		31.4844	7.60866	3.80433
MIR548H4	Oligodendrocytes		cg22952917	15	69325449	Body	island	Body-island	chr15:69325339-69325617			450K and EPIC	No_enhancer	NA	3.26309	-7.19091	8.85893	0.873157	0.919243	-0.0460861	-0.0682951	-1.02935	1.44887e-08	0.000166378	yes		MIR548H4	0.0789474	0.486664	38	0.0555556	0.235702	18	0	0	62	0.0625	0.25	16		na
C17orf57	Oligodendrocytes		cg08085267	17	45401833	5'UTR	shore	5'UTR-shore	chr17:45400874-45401440	rs59392615;rs573102082;rs192884926	43;34;22	450K and EPIC	No_enhancer	ENSR00000095178	-0.0876151	7.17644	8.82148	0.733862	0.31918	0.414681	0.44435	2.96901	1.5149e-08	0.000171154	yes		C17orf57	22.3421	60.8691	38	28.2778	65.6943	18	8.75806	31.0223	62	0.6875	2.24258	16		na
RBMS1	Microglia		cg16021537	2	161349986	1stExon	island	1stExon-island	chr2:161349223-161350371	rs544424544;rs556291298;rs578202933	10;17;22	EPIC	No_enhancer	ENSR00000125323	-3.36772	7.12043	8.67623	0.116148	0.0748015	0.0413462	0.0407712	0.697942	1.80047e-08	0.000197063	no		RBMS1	6.89474	23.1479	38	18.5556	63.9763	18	3.22581	11.3664	62	46.625	109.496	16		Rbms1	Microglia/Macrophage	endothelial		0.118244	0.0277054	0.00799787		0.633515	0.472822	0.211452		2.50705	0.875014	0.505189		0.790768	0.328553	0.232322		0.552202	0.17825	0.0891249
COX16	Oligodendrocytes		cg20262330	14	70826997	TSS1500	shore	TSS1500-shore	chr14:70826255-70826580	rs534886213	19	450K and EPIC	No_enhancer	ENSR00000070310	-0.274899	7.09072	8.59902	0.509419	0.417385	0.0920337	0.138815	0.826946	1.97342e-08	0.00020632	yes		COX16	18.9474	24.8856	38	3.77778	7.50338	18	7	14.5309	62	14.8125	28.9326	16		Cox16	Neurons	endothelial		5.14979	1.74031	0.502385		6.03874	2.06562	0.923773		3.05712	1.70001	0.981503		1.05386	1.34896	0.95386		0.1	0	0
CHMP5	Oligodendrocytes		cg07850329	9	33265029	5'UTR	island	5'UTR-island	chr9:33263781-33265118	rs568634770	42	EPIC	No_enhancer	ENSR00000234376	-1.04376	7.09472	8.60943	0.377906	0.295907	0.0819987	0.0825819	0.538117	1.94917e-08	0.00020632	yes		CHMP5	202.605	261.503	38	73.1111	149.951	18	135.581	210.443	62	60.1875	150.597	16		Chmp5	Neurons	endothelial		10.8128	2.53599	0.732076		13.8485	5.07281	2.26863		6.78174	3.41892	1.97391		7.32526	5.69439	4.02654		2.41306	0.853799	0.4269
TBC1D15	Microglia, Oligodendrocytes		cg11565911	12	72233249	TSS1500	shore	TSS1500-shore	chr12:72233323-72233635	rs111239971;rs184589876	21;4	450K and EPIC	No_enhancer	ENSR00000053951	-0.307136	7.07426	8.55621	0.496121	0.415781	0.0803408	0.102064	0.596871	2.07632e-08	0.000210786	yes		TBC1D15	195.237	464.536	38	50.2778	116.177	18	87.9839	186.175	62	1.9375	7.48749	16		Tbc1d15	sclerotic hippocampi astrocytes	endothelial		3.35176	1.14316	0.330002		5.60216	2.22847	0.996602		6.24436	2.18667	1.26247		2.23383	0.408679	0.28898		1.95412	0.184564	0.0922818
BEGAIN	Astrocytes		cg20033940	14	101013174	Body	shore	Body-shore	chr14:101012840-101013117	rs117071612;rs184986041;rs12587475;rs539946866;rs115830172	0;5;15;37;48	450K and EPIC	No_enhancer	ENSR00000073150	-0.937608	7.03456	8.45281	0.430883	0.300919	0.129964	0.238705	1.5753	2.34736e-08	0.000234897	yes		BEGAIN	0.0263158	0.162221	38	0.0555556	0.235702	18	0.516129	2.63484	62	0	0	16		Begain	whole cortex	whole brain		0.246132	0.1425	0.0411363		0.106428	0.0143734	0.006428		0.1	0	0		0.1	0	0		0.283148	0.17882	0.0894098
KCNG2	Astrocytes		cg07851192	18	77624513	Body	shore	Body-shore	chr18:77623265-77624280	rs191349268;rs9954428;rs62103178;rs114421346	27;31;42;50	450K and EPIC	No_enhancer	NA	1.93498	-7.00513	8.37601	0.762469	0.807276	-0.0448066	-0.0885279	-0.736212	2.57115e-08	0.000253668	no		KCNG2	0	0	38	0	0	18	0.016129	0.127	62	0	0	16		Kcng2	GBM / peri-tumor astrocytes;sclerotic hippocampi astrocytes;fetal astrocytes;mature astrocytes;Neurons;Oligodendrocytes;Microglia/Macrophage;Endothelial;whole cortex	endothelial		0.1	0	0		0.1	0	0		0.1	0	0		0.1	0	0		0.1	0	0
HSP90B3P	Oligodendrocytes		cg10759817	1	92101219	Body	opensea	Body-opensea		rs555109172;rs146420518;rs544133842;rs72646188	50;44;33;1	450K and EPIC	No_enhancer	ENSR00000009740	1.43293	-6.99226	8.34241	0.541636	0.801913	-0.260277	-0.358576	-2.4971	2.67559e-08	0.000260306	no		HSP90B3P	1.68421	2.20693	38	2.27778	5.13128	18	0.564516	1.9804	62	1.1875	3.98696	16		na
KCTD1	Astrocytes, Oligodendrocytes		cg07518101	18	24219872	Body	opensea	Body-opensea		rs540222063;rs145539190	3;15	EPIC	No_enhancer	NA	-0.252319	6.96902	8.28167	0.500567	0.428508	0.0720588	0.0911231	0.532403	2.87523e-08	0.000275897	no		KCTD1	9.39474	31.8022	38	0	0	18	11.4677	30.5	62	2.5625	7.05189	16		Kctd1	Neurons	astrocytes-immunopanned		2.83193	0.961877	0.27767		2.03719	0.704573	0.315095		0.103744	0.00648538	0.00374433		0.888661	0.219103	0.154929		4.37028	1.29487	0.647434
SLC15A4	Microglia		cg23521905	12	129298690	Body	opensea	Body-opensea		rs567233282;rs201321978	36;35	450K and EPIC	No_enhancer	ENSR00000059229	0.835834	-6.88501	8.0616	0.523693	0.704346	-0.180653	-0.209463	-1.30167	3.73057e-08	0.000343842	yes		SLC15A4	10.1842	35.1728	38	4.77778	10.3159	18	14.0806	46.6214	62	90.8125	208.398	16		Slc15a4	Microglia/Macrophage	microglia		2.45482	0.945137	0.272838		3.01511	1.14556	0.51231		13.2023	0.843213	0.486829		1.27092	0.121092	0.085625		0.729295	0.144674	0.0723369
SHANK3	Oligodendrocytes		cg04190002	22	51113604	Body	island	Body-island	chr22:51111935-51113742			450K and EPIC	No_enhancer	NA	-0.880643	6.84132	7.94681	0.390778	0.327938	0.0628395	0.0518205	0.327405	4.27259e-08	0.000388685	no		SHANK3	2.21053	9.95166	38	0.777778	3.29983	18	3.62903	12.0126	62	1.375	5.5	16		Shank3	Endothelial	whole brain		0.1	0	0		0.121419	0.0381354	0.0170547		0.1	0	0		0.553814	0.454948	0.321697		0.126869	0.0321579	0.016079
SNX29	Microglia		cg18693576	16	12638924	Body	opensea	Body-opensea		rs141042197;rs78044507;rs62026957	0;37;45	EPIC	No_enhancer	ENSR00000371764	-0.428012	6.77572	7.7741	0.556668	0.346432	0.210237	0.19091	1.1492	5.23886e-08	0.000466243	yes		SNX29	32.7632	74.7061	38	1.77778	5.00065	18	25.4677	71.2163	62	1.3125	2.3585	16		Snx29	Microglia/Macrophage	microglia		2.25767	0.737359	0.212857		1.59929	0.539133	0.241108		4.75379	2.20196	1.2713		0.835674	0.222079	0.157033		0.405106	0.242929	0.121464
FOXN3	Microglia		cg02325951	14	89878619	Body	shelf	Body-shelf	chr14:89882421-89884278	rs144767183;rs148222339	22;1	450K and EPIC	No_enhancer	NA	0.796861	-6.76504	7.74594	0.569808	0.673654	-0.103846	-0.0975061	-0.605182	5.41586e-08	0.000474214	yes		FOXN3	46.8947	117.807	38	41.7778	120.465	18	55.1774	114.891	62	109.562	156.993	16		Foxn3	fetal astrocytes	oligodendrocytes		6.11401	2.05758	0.593972		4.18622	1.55835	0.696914		12.0958	0.98858	0.570757		6.83685	2.76411	1.95452		3.21678	0.0977318	0.0488659
RPH3AL	Microglia		cg13347397	17	146670	Body	opensea	Body-opensea		rs34927789;rs563554146	0;49	450K and EPIC	No_enhancer	NA	2.47551	-6.74669	7.69751	0.74687	0.877418	-0.130547	-0.232388	-1.90984	5.73411e-08	0.000490408	yes		RPH3AL	0.0789474	0.486664	38	2.94444	12.4922	18	2.46774	18.9215	62	0	0	16		Rph3al	Endothelial	endothelial		0.123191	0.0537845	0.0155263		0.109978	0.0223106	0.0099776		0.358481	0.27404	0.158217		1.73254	1.53502	1.08543		0.106102	0.012203	0.0061015
HCCA2	nd		cg14089103	11	1682006	Body	opensea	Body-opensea		rs36046152	0	450K and EPIC	No_enhancer	ENSR00000356504	0.947795	6.74631	7.69652	0.775965	0.561523	0.214442	0.244824	1.61707	5.74082e-08	0.000490408	no		na														na
RIC8B	Astrocytes		cg24276949	12	107188291	Body	opensea	Body-opensea		rs144988672	0	EPIC	No_enhancer	NA	2.86511	-6.71296	7.60844	0.8412	0.897811	-0.0566113	-0.0575666	-0.778109	6.36884e-08	0.000527459	no		RIC8B	11.2368	32.4441	38	3.66667	10.6771	18	6.22581	25.5217	62	16.8125	67.25	16		Ric8b	Neurons	neurons		2.28249	0.506306	0.146158		2.40915	0.258504	0.115607		0.676713	0.141268	0.081561		0.705268	0.353166	0.249726		1.83092	0.356219	0.178109
THCAT158	nd		cg02511570	17	45402380	TSS1500	shore	TSS1500-shore	chr17:45400874-45401440	rs371212667;rs535719063;rs184239587	42;28;10	EPIC	No_enhancer	ENSR00000095178	0.553199	6.61547	7.35029	0.752246	0.466003	0.286243	0.297774	2.02484	8.63051e-08	0.000674358	yes		na														na
SLC35F3	Oligodendrocytes		cg08765573	1	234398567	Body	opensea	Body-opensea		rs187809408;rs567437724	10;39	EPIC	No_enhancer	NA	-0.838708	-6.60252	7.31593	0.320017	0.392957	-0.0729391	-0.154786	-1.04875	8.98633e-08	0.000691732	no		SLC35F3	0.789474	4.06806	38	0	0	18	4.64516	19.7003	62	0	0	16		Slc35f3	Neurons	whole brain		0.120331	0.0492524	0.014218		0.435457	0.408895	0.182863		0.231054	0.154352	0.0891154		0.266229	0.235083	0.166229		2.589	1.1497	0.574851
LOC101929681	nd		cg14997049	5	29396254	TSS200	opensea	TSS200-opensea		rs553776634;rs572073855;rs188237502;rs10053430	0;21;25;46	EPIC	No_enhancer	NA	2.30185	-6.59348	7.29193	0.799357	0.845817	-0.0464597	-0.0706825	-0.728863	9.24352e-08	0.000696228	no		na														na
GK5	Astrocytes, Oligodendrocytes		cg07022681	3	141929988	Body	opensea	Body-opensea		rs565119483;rs532307236	51;6	EPIC	No_enhancer	NA	-2.33576	6.57106	7.23237	0.220339	0.138556	0.081783	0.0686164	0.673952	9.91371e-08	0.000738763	no		GK5	54.7632	167.574	38	4.72222	12.4561	18	70.3065	174.037	62	0.4375	1.31498	16		Gk5	Neurons	neurons		1.6116	0.398542	0.115049		1.28359	0.473674	0.211833		0.643697	0.215674	0.12452		0.317053	0.170114	0.120289		1.12623	0.0583316	0.0291658
TAAR3	Astrocytes		cg05778025	6	132931926	TSS1500	opensea	TSS1500-opensea		rs7748903;rs556637598;rs185871250	0;1;8	450K and EPIC	No_enhancer	NA	3.52087	-6.56637	7.21991	0.898748	0.928504	-0.0297554	-0.0480915	-0.830784	1.00599e-07	0.000741183	no		TAAR3	0	0	38	0	0	18	0	0	62	0	0	16		Taar3	GBM / peri-tumor astrocytes	astrocytes-FACS;astrocytes-immunopanned;neurons;oligodendrocytes;microglia;endothelial;whole brain		0.13166	0.0519496	0.0149966		0.1	0	0		0.1	0	0		0.1	0	0		0.1	0	0
NUPL1	Microglia		cg08532057	13	25875436	TSS1500	island	TSS1500-island	chr13:25874994-25876200	rs7335827	43	450K and EPIC	No_enhancer	ENSR00000060139	-1.94598	6.51418	7.08109	0.257909	0.18027	0.0776391	0.103494	0.857759	1.18411e-07	0.000821237	yes		NUPL1	76.2105	116.932	38	127.333	278.084	18	152.097	257.685	62	84.125	123.619	16		Nupl1	fetal astrocytes	endothelial		3.31189	0.75346	0.217505		3.39557	0.769112	0.343957		6.83879	2.87652	1.66076		1.49922	0.811022	0.573479		2.97753	0.361522	0.180761
TMEM126A	Oligodendrocytes		cg26796873	11	85359560	5'UTR	shore	5'UTR-shore	chr11:85358865-85359226	rs559308380	41	450K and EPIC	No_enhancer	ENSR00000042872	1.14505	6.49873	7.03996	0.747468	0.642538	0.10493	0.112967	0.783353	1.24267e-07	0.000838655	no		TMEM126A	29.7105	52.7549	38	0.944444	3.76473	18	26.2258	68.6689	62	37.9375	93.3856	16		Tmem126a	Neurons	whole brain		9.08308	2.41225	0.696356		9.64479	2.33223	1.04301		8.76041	0.595745	0.343953		5.78903	3.2593	2.30467		3.29594	1.28902	0.644512
MAPK7	Microglia		cg03029975	17	19280571	TSS1500	shore	TSS1500-shore	chr17:19281000-19282541	rs544194047	2	450K and EPIC	No_enhancer	NA	-0.810944	6.4841	7.00098	0.433047	0.324328	0.108719	0.163029	1.02988	1.30083e-07	0.000843712	no		MAPK7	4.42105	19.7301	38	0.111111	0.471405	18	0.177419	0.82032	62	10.875	33.9566	16		Mapk7	fetal astrocytes	microglia		0.682118	0.679807	0.196243		0.160859	0.0819084	0.0366306		0.572366	0.672549	0.388297		0.363833	0.172092	0.121688		0.227145	0.0911037	0.0455518
TGFBR3	Astrocytes		cg24928141	1	92154087	Body	opensea	Body-opensea		rs560928087;rs2810891	42;1	450K and EPIC	No_enhancer	NA	3.13152	-6.48419	7.00121	0.797788	0.927224	-0.129435	-0.160478	-1.94475	1.30048e-07	0.000843712	no		TGFBR3	25.0789	75.0324	38	38.5	163.342	18	48.8387	193.555	62	0.1875	0.75	16		Tgfbr3	mature astrocytes	endothelial		5.37534	1.70292	0.491592		0.180743	0.158086	0.0706983		0.1	0	0		1.68413	0.952607	0.673595		0.483044	0.170728	0.0853638
ZC3H14	Astrocytes		cg22794378	14	89029563	TSS200	island	TSS200-island	chr14:89029178-89029938	rs368493275	6	450K and EPIC	No_enhancer	ENSR00000071721	-4.91517	6.49229	7.02281	0.0409088	0.0277627	0.0131461	0.0130669	0.595678	1.26794e-07	0.000843712	no		ZC3H14	83.9211	190.403	38	22.7778	45.7237	18	75.1129	155.43	62	21.5625	45.801	16		Zc3h14	fetal astrocytes	endothelial		10.567	1.46702	0.423491		9.70558	2.4171	1.08096		5.67699	0.137689	0.0794948		4.2324	0.268071	0.189555		6.96808	0.816857	0.408428
BICD2	Microglia, Astrocytes, Oligodendrocytes		cg14655569	9	95473718	3'UTR	shelf	3'UTR-shelf	chr9:95477296-95477708	rs112230287;rs556	2;1	450K and EPIC	No_enhancer	NA	-0.498421	6.45452	6.92211	0.525639	0.353941	0.171698	0.173694	1.15228	1.42689e-07	0.000878794	no		BICD2	38.3421	129.814	38	6.22222	20.6613	18	51.8548	112.703	62	4.375	11.4768	16		Bicd2	Microglia/Macrophage	oligodendrocytes		2.21083	1.18058	0.340804		1.33903	0.358825	0.160471		4.13194	0.224127	0.1294		0.704728	0.0266431	0.0188395		1.10408	0.116962	0.0584809
SYN2	Microglia, Oligodendrocytes		cg10245988	3	12046420	Body	island	Body-island	chr3:12045652-12046627	rs2623877;rs530120444	50;36	450K and EPIC	No_enhancer	NA	-4.91708	6.45843	6.93252	0.0420123	0.0273607	0.0146516	0.0158279	0.691845	1.40958e-07	0.000878794	no		SYN2	41.2895	148.726	38	6.05556	17.3628	18	94.629	265.237	62	0	0	16		Syn2	Neurons	neurons		0.826413	0.471852	0.136212		1.11676	0.405114	0.181173		1.16686	0.435687	0.251544		1.90386	0.148372	0.104915		9.80415	3.59929	1.79964
NTM	Astrocytes		cg20637081	11	131920673	Body	opensea	Body-opensea		rs549892211;rs571299817	23;17	450K and EPIC	No_enhancer	NA	0.812573	6.44986	6.90968	0.688738	0.596896	0.0918418	0.137585	0.905081	1.44785e-07	0.000881908	no		NTM	129.658	238.524	38	79.3333	109.107	18	324.532	381.004	62	109.25	289.48	16		Ntm	mature astrocytes	astrocytes-immunopanned		53.5269	30.9196	8.92572		5.99329	4.06399	1.81747		0.239017	0.0665314	0.0384119		3.3162	1.42691	1.00898		8.25296	3.37138	1.68569
CWF19L2	Microglia, Astrocytes, Oligodendrocytes		cg03262869	11	107241328	Body	opensea	Body-opensea		rs531749974;rs543408903	36;46	EPIC	No_enhancer	NA	0.687585	-6.44446	6.89528	0.55212	0.656005	-0.103885	-0.107346	-0.652929	1.4725e-07	0.000889189	no		CWF19L2	34.3158	84.4211	38	5.11111	11.4886	18	47.0806	134.522	62	28.375	56.6296	16		Cwf19l2	fetal astrocytes	astrocytes-FACS		4.30183	2.11268	0.609878		6.1806	2.76538	1.23672		6.16964	2.4401	1.40879		2.51828	0.405045	0.28641		7.40424	1.47528	0.737639
FYB	Microglia		cg16226437	5	39265095	Body	opensea	Body-opensea		rs531404095;rs549434462;rs561834571;rs370947849;rs529013238	0;1;27;30;42	EPIC	No_enhancer	NA	1.18023	-6.43728	6.87611	0.651384	0.718973	-0.0675891	-0.0685928	-0.467659	1.50596e-07	0.000893981	no		FYB	19.9211	120.478	38	38.3889	160.133	18	0.193548	1.40069	62	24.5	73.3376	16		Fyb	Microglia/Macrophage	microglia		0.739521	0.676372	0.195252		3.00211	2.84315	1.2715		33.8713	4.94551	2.85529		0.298515	0.183996	0.130105		1.98615	0.749367	0.374684
THNSL2	Oligodendrocytes		cg18715057	2	88469819	1stExon	island	1stExon-island	chr2:88469691-88470386	rs188854408;rs537663725;rs6547758	15;22;44	EPIC	No_enhancer	ENSR00000119944	-5.09226	6.38524	6.73709	0.063826	0.0221753	0.0416507	0.0646587	2.03319	1.77236e-07	0.00100121	yes		THNSL2	2.73684	16.871	38	0.0555556	0.235702	18	7.83871	56.4363	62	0	0	16		Thnsl2	sclerotic hippocampi astrocytes	endothelial		0.731054	0.557168	0.16084		0.8386	0.299696	0.134028		0.344516	0.394219	0.227603		0.1	0	0		0.208667	0.217334	0.108667
RWDD2B	Astrocytes		cg03607728	21	30391630	1stExon	island	1stExon-island	chr21:30391264-30391758	rs138042508;rs147131134	41;32	450K and EPIC	No_enhancer	ENSR00000141142	-3.49948	6.38617	6.73958	0.10789	0.0699568	0.0379335	0.0528324	0.930937	1.76719e-07	0.00100121	yes		RWDD2B	120.789	228.751	38	1.33333	5.65685	18	21.0323	75.1689	62	0	0	16		Rwdd2b	GBM / peri-tumor astrocytes	oligodendrocytes		5.17756	2.05779	0.594032		3.44544	0.949137	0.424467		1.32753	0.528934	0.30538		1.58885	0.282426	0.199705		1.54566	0.477097	0.238548
SLFN13	nd		cg00364956	17	33777219	TSS1500	shore	TSS1500-shore	chr17:33775294-33775794	rs184454547;rs560662495;rs375741369;rs368808327	49;31;2;1	450K and EPIC	No_enhancer	ENSR00000375513	-0.201644	6.38056	6.72458	0.554229	0.408529	0.145701	0.189098	1.15096	1.79851e-07	0.00100786	yes		SLFN13	0	0	38	0	0	18	0	0	62	0	0	16		na
PARVG	Microglia		cg11010110	22	44602260	Body	opensea	Body-opensea		rs144332959;rs139186;rs574110853	40;33;32	EPIC	No_enhancer	ENSR00000147027	3.48084	-6.37737	6.71605	0.892348	0.930103	-0.0377542	-0.0378482	-0.671297	1.81656e-07	0.0010099	no		PARVG	5.07895	31.1426	38	4.5	18.3503	18	2.74194	15.6833	62	11.8125	47.25	16		Parvg	Microglia/Macrophage	microglia		0.105772	0.0157479	0.00454601		0.31469	0.28064	0.125506		6.16251	4.39374	2.53672		0.199036	0.140057	0.0990355		0.121218	0.0377896	0.0188948
SCAND3	nd		cg14527344	6	28554680	1stExon	shore	1stExon-shore	chr6:28554863-28555124	rs187935316	0	450K and EPIC	No_enhancer	ENSR00000195239	-2.49243	6.37081	6.6985	0.165322	0.144521	0.0208014	0.0473348	0.513224	1.85426e-07	0.00102274	yes		na														na
VGLL4	Astrocytes		cg12298832	3	11701933	Body	opensea	Body-opensea		rs1546212	13	EPIC	No_enhancer	NA	-0.034493	6.36468	6.68212	0.653652	0.387987	0.265665	0.378111	2.47506	1.89017e-07	0.0010344	no		VGLL4	1.5	8.58896	38	0	0	18	16.3871	41.2093	62	4.625	18.5	16		Vgll4	fetal astrocytes	endothelial		4.08623	1.4765	0.426228		1.91769	1.46982	0.657325		0.788188	0.375284	0.21667		1.49892	0.0581383	0.04111		1.59956	0.180833	0.0904167
PIN4P1	nd		cg12728170	15	44168437	Body	opensea	Body-opensea		rs554735603;rs139491002;rs12442297;rs560093841	0;1;33;36	EPIC	No_enhancer	NA	1.2194	-6.32725	6.58192	0.652709	0.726078	-0.0733688	-0.090931	-0.625307	2.12531e-07	0.00111936	no		na														na
ADAMTS18	Oligodendrocytes		cg05007098	16	77322779	Body	opensea	Body-opensea		rs11643318;rs150209481	24;1	450K and EPIC	No_enhancer	NA	2.82764	-6.28616	6.47181	0.84309	0.892118	-0.049028	-0.0627905	-0.762687	2.41738e-07	0.00124123	no		ADAMTS18	31.1842	108.134	38	0.888889	3.28793	18	0.16129	0.813685	62	1.1875	4.23035	16		Adamts18	sclerotic hippocampi astrocytes	whole brain		0.128523	0.0947206	0.0273435		0.519375	0.580052	0.259407		0.1	0	0		0.1	0	0		0.1	0	0
SP6	nd		cg13230424	17	45930033	5'UTR	shore	5'UTR-shore	chr17:45928211-45928710			450K and EPIC	No_enhancer	NA	-1.74534	6.26509	6.4153	0.280738	0.201938	0.0787995	0.078804	0.61677	2.58243e-07	0.00131083	yes		SP6	0	0	38	0	0	18	0	0	62	0	0	16		Sp6	GBM / peri-tumor astrocytes;sclerotic hippocampi astrocytes;fetal astrocytes;mature astrocytes;Neurons;Oligodendrocytes;Microglia/Macrophage;Endothelial;whole cortex	whole brain		0.1	0	0		0.1	0	0		0.1	0	0		0.1	0	0		0.1	0	0
AMZ1	Microglia, Astrocytes, Oligodendrocytes		cg20919596	7	2727028	TSS1500	shore	TSS1500-shore	chr7:2727682-2728392	rs566543893;rs373276274	35;22	EPIC	No_enhancer	ENSR00000207825	2.17198	-6.25172	6.37943	0.691974	0.865055	-0.173082	-0.193425	-1.76511	2.69297e-07	0.00135028	yes		AMZ1	0.105263	0.508813	38	0.888889	3.77124	18	3.33871	18.0727	62	0	0	16		Amz1	fetal astrocytes	microglia		0.248312	0.187273	0.054061		0.292701	0.184955	0.0827143		0.292257	0.21089	0.121757		0.1	0	0		0.1097	0.0174422	0.00872111
RPRD2	Astrocytes		cg10185505	1	150335496	TSS1500	shore	TSS1500-shore	chr1:150336831-150337289	rs193072591;rs587732732;rs144806132	45;42;9	EPIC	No_enhancer	NA	1.2691	6.24877	6.37152	0.75661	0.664404	0.0922067	0.144778	1.03894	2.71798e-07	0.00135028	yes		RPRD2	30.2895	67.6269	38	29.7778	81.2922	18	45	176.485	62	25.125	42.4874	16		Rprd2	Neurons	neurons		6.08326	1.13468	0.327553		4.15997	1.5717	0.702888		3.76872	0.668103	0.385729		2.75222	0.582903	0.412175		4.81942	0.658425	0.329213
SLC17A7	Oligodendrocytes		cg02624701	19	49937176	Body	island	Body-island	chr19:49936818-49937288	rs533858610	48	450K and EPIC	No_enhancer	NA	-0.9166	6.23783	6.34214	0.39428	0.31979	0.0744895	0.125467	0.794162	2.81288e-07	0.00138758	yes		SLC17A7	11.4737	44.7689	38	0	0	18	12.9677	63.4143	62	0	0	16		Slc17a7	whole cortex	whole brain		0.458504	0.390323	0.112677		0.671711	0.560105	0.250486		0.201534	0.132581	0.0765457		3.06571	0.999297	0.70661		27.8531	8.71618	4.35809
ADAMTS2	Astrocytes, Oligodendrocytes		cg09693926	5	178547863	Body	island	Body-island	chr5:178547421-178548701	rs550832359;rs569027359	6;19	450K and EPIC	No_enhancer	NA	3.10671	-6.23484	6.33411	0.856047	0.913078	-0.0570308	-0.0735455	-0.9935	2.8394e-07	0.00139087	yes		ADAMTS2	0	0	38	0	0	18	0.0322581	0.178127	62	0	0	16		Adamts2	GBM / peri-tumor astrocytes	oligodendrocytes		0.1	0	0		0.111234	0.0251204	0.0112342		0.1	0	0		0.1	0	0		0.1	0	0
FOXJ2	Microglia, Astrocytes		cg20477294	12	8189874	5'UTR	opensea	5'UTR-opensea		rs10846377	6	EPIC	No_enhancer	ENSR00000048476	-0.218185	-6.18611	6.20319	0.430827	0.48338	-0.0525536	-0.0812245	-0.477442	3.30831e-07	0.00157647	no		FOXJ2	8.78947	46.906	38	2.11111	7.52946	18	45.371	185.429	62	3.75	14.7354	16		Foxj2	Microglia/Macrophage	microglia		1.50648	0.286219	0.0826244		1.38934	0.225759	0.100962		3.33472	0.995076	0.574507		1.58336	0.614016	0.434175		0.483583	0.275515	0.137758
RNF207	Astrocytes		cg19694465	1	6267579	Body	shore	Body-shore	chr1:6268820-6269588	rs12070387;rs568593631;rs138790353;rs76112364	50;49;39;1	450K and EPIC	No_enhancer	NA	1.74573	6.14581	6.09479	0.809773	0.737473	0.0723008	0.0891287	0.779508	3.75431e-07	0.00170784	no		RNF207	4.23684	16.8482	38	0	0	18	5.90323	23.1543	62	3.3125	12.4725	16		Rnf207	Neurons	neurons		0.207178	0.174394	0.0503431		0.1	0	0		0.104772	0.00826477	0.00477167		0.1	0	0		0.51746	0.146255	0.0731274
APOA5	nd		cg25454270	11	116661678	Body	shore	Body-shore	chr11:116661034-116661410			450K and EPIC	No_enhancer	ENSR00000045402;ENSR00000266070	1.20656	6.14339	6.08827	0.723409	0.679184	0.0442251	0.0626354	0.438679	3.783e-07	0.00170963	no		APOA5	0	0	38	0	0	18	0	0	62	0	0	16		Apoa5	GBM / peri-tumor astrocytes;sclerotic hippocampi astrocytes;fetal astrocytes;mature astrocytes;Neurons;Oligodendrocytes;Microglia/Macrophage;Endothelial;whole cortex	astrocytes-FACS;astrocytes-immunopanned;neurons;oligodendrocytes;microglia;endothelial;whole brain		0.1	0	0		0.1	0	0		0.1	0	0		0.1	0	0		0.1	0	0
OXT	nd		cg26267561	20	3052224	TSS200	island	TSS200-island	chr20:3052097-3053103	rs547564852;rs187330373	1;8	450K and EPIC	No_enhancer	ENSR00000389300	3.53768	6.12489	6.03848	0.93762	0.905855	0.031765	0.0334238	0.655628	4.0091e-07	0.00180019	yes		OXT	0	0	38	0	0	18	0	0	62	0	0	16		Oxt	GBM / peri-tumor astrocytes;sclerotic hippocampi astrocytes;fetal astrocytes;mature astrocytes;Neurons;Oligodendrocytes;Microglia/Macrophage;Endothelial;whole cortex	neurons		0.1	0	0		0.1	0	0		0.1	0	0		0.1	0	0		0.1	0	0
FARS2	Astrocytes, Oligodendrocytes		cg06314883	6	5404958	Body	opensea	Body-opensea		rs7759327;rs114630373;rs142597211;rs562349000;rs113007360;rs35291527	0;1;10;27;47;47	450K and EPIC	No_enhancer	NA	3.06514	-6.08697	5.93635	0.808515	0.917652	-0.109137	-0.167158	-1.80724	4.51591e-07	0.00198913	no		FARS2	18.6316	82.554	38	1.88889	5.34557	18	16.8226	54.2153	62	0	0	16		Fars2	mature astrocytes	endothelial		1.44509	0.618937	0.178672		0.814629	0.399137	0.1785		1.1832	0.605754	0.349732		0.540887	0.0280276	0.0198185		0.306583	0.240242	0.120121
FRG1B	Astrocytes		cg07509364	20	29610620	TSS1500	shore	TSS1500-shore	chr20:29611520-29612357	rs566955052;rs12481147;rs77297630;rs79578254;rs80198701;rs74799687	0;1;22;25;47;48	450K and EPIC	No_enhancer	NA	2.51498	-6.08504	5.93113	0.813375	0.870172	-0.0567973	-0.0627865	-0.689027	4.54346e-07	0.00198913	no		FRG1B	4.28947	9.57166	38	2.16667	3.43426	18	8.43548	21.3485	62	1.6875	5.73549	16		na
FOXA2	Astrocytes		cg06697267	20	22565240	5'UTR	island	5'UTR-island	chr20:22562736-22566104	rs370745578;rs189843959	10;1	450K and EPIC	No_enhancer	ENSR00000135561	-4.07233	6.04092	5.81218	0.0685038	0.0496679	0.0188359	0.0162219	0.44282	5.21862e-07	0.00224267	no		FOXA2	0	0	38	0	0	18	0.016129	0.127	62	0	0	16		Foxa2	GBM / peri-tumor astrocytes;sclerotic hippocampi astrocytes;fetal astrocytes;mature astrocytes;Neurons;Oligodendrocytes;Microglia/Macrophage;Endothelial;whole cortex	astrocytes-FACS;astrocytes-immunopanned;neurons;oligodendrocytes;microglia;endothelial;whole brain		0.1	0	0		0.1	0	0		0.1	0	0		0.1	0	0		0.1	0	0
PACRG	Astrocytes		cg11194708	6	163570521	Body	island	Body-island	chr6:163570162-163570814	rs189872436;rs563319849	36;32	450K and EPIC	No_enhancer	NA	0.791143	-6.02727	5.77535	0.590581	0.658483	-0.0679022	-0.10835	-0.672432	5.44722e-07	0.00232663	yes		PACRG	6	22.3002	38	2.61111	10.5893	18	15.371	43.7108	62	0	0	16		Pacrg	Neurons	astrocytes-immunopanned		2.96088	1.21767	0.35151		0.844253	0.494109	0.220972		0.1	0	0		0.213341	0.160288	0.113341		0.607321	0.484977	0.242489
BOD1L2	nd		cg16362203	18	54814283	TSS200	opensea	TSS200-opensea		rs555913431;rs536681665	40;2	EPIC	No_enhancer	NA	2.17732	-6.02321	5.76439	0.778574	0.839518	-0.0609441	-0.0701922	-0.663767	5.51718e-07	0.00232917	yes		na														na
HLX-AS1	nd		cg21919047	1	221054412	TSS1500	shore	TSS1500-shore	chr1:221054554-221054888	rs186309465	37	EPIC	No_enhancer	ENSR00000020421	1.93936	6.02306	5.764	0.812239	0.775248	0.0369908	0.0752723	0.69053	5.51966e-07	0.00232917	yes		na														na
CFAP45	nd		cg11541108	1	159850438	Body	opensea	Body-opensea		rs7550537;rs139464711;rs138411937;rs144418075	39;4;2;1	EPIC	No_enhancer	NA	2.67791	6.01912	5.75336	0.888766	0.844217	0.0445495	0.0553699	0.71151	5.58847e-07	0.00234409	no		na														na
KIAA1530	Astrocytes, Oligodendrocytes		cg25726513	4	1340596	TSS1500	island	TSS1500-island	chr4:1340107-1341471			450K and EPIC	No_enhancer	ENSR00000164819	-3.14913	6.00445	5.71376	0.137116	0.0843211	0.0527949	0.0443631	0.682538	5.85203e-07	0.00235588	no		KIAA1530	7.84211	19.861	38	0.611111	2.59272	18	6.54839	20.7291	62	0.1875	0.543906	16		na
LOC728024	Oligodendrocytes		cg13346869	8	37605517	Body	opensea	Body-opensea		rs568318654;rs374948130;rs529190781	0;25;46	450K and EPIC	No_enhancer	ENSR00000223562	0.30131	6.01199	5.73412	0.603515	0.517092	0.0864229	0.0987077	0.581869	5.71502e-07	0.00235588	yes		LOC728024	5.57895	18.3784	38	0.0555556	0.235702	18	1.20968	6.73902	62	0	0	16		na
PCDHA7	nd		cg01369220	5	140248564	Body	shore	Body-shore	chr5:140248789-140249140	rs192231;rs529775415	27;22	450K and EPIC	No_enhancer	ENSR00000317561;ENSR00000404678	0.664597	6.0149	5.74197	0.649904	0.58629	0.0636139	0.103337	0.64965	5.66306e-07	0.00235588	yes		PCDHA7	0	0	38	0	0	18	0	0	62	0	0	16		Pcdha7	GBM / peri-tumor astrocytes;sclerotic hippocampi astrocytes;fetal astrocytes;mature astrocytes;Neurons;Oligodendrocytes;Microglia/Macrophage;Endothelial;whole cortex	neurons		0.1	0	0		0.1	0	0		0.1	0	0		0.1	0	0		0.1	0	0
LVRN	nd		cg09330192	5	115296978	TSS1500	shore	TSS1500-shore	chr5:115298350-115299137	rs7704899;rs12516208;rs559433025;rs181689935	40;35;27;5	EPIC	No_enhancer	ENSR00000185604	0.733707	6.01032	5.72962	0.691053	0.574546	0.116508	0.144484	0.929263	5.74505e-07	0.00235588	yes		na														na
IGDCC3	Astrocytes		cg16003238	15	65670876	TSS1500	shore	TSS1500-shore	chr15:65669310-65670617	rs527545184	6	450K and EPIC	No_enhancer	NA	-2.61652	5.99966	5.70083	0.159005	0.132876	0.0261284	0.0555052	0.655361	5.94076e-07	0.00237794	yes		IGDCC3	0.526316	2.60703	38	0	0	18	6.87097	44.3601	62	0.3125	1.25	16		Igdcc3	fetal astrocytes	astrocytes-FACS		0.568798	0.310513	0.0896374		0.292892	0.237806	0.10635		0.1	0	0		0.1	0	0		0.1	0	0
BPHL	Astrocytes		cg10857634	6	3140700	Body	island	Body-island	chr6:3140555-3140785	rs200124126;rs139721689;rs145296964;rs2231369;rs148787249	1;11;14;42;43	EPIC	No_enhancer	NA	3.9085	-5.98248	5.65445	0.925977	0.943579	-0.0176026	-0.0198371	-0.47034	6.27016e-07	0.00249553	no		BPHL	4.92105	17.087	38	2.61111	10.1236	18	14.7581	36.2209	62	0.1875	0.75	16		Bphl	fetal astrocytes	whole brain		2.98987	1.3646	0.393926		1.05517	0.452281	0.202266		1.55759	0.813693	0.469786		0.755942	0.0279611	0.0197715		0.601946	0.333306	0.166653
OR51Q1	nd		cg18450930	11	5444223	1stExon	opensea	1stExon-opensea		rs555285376;rs138734122	45;1	450K and EPIC	No_enhancer	NA	2.79642	-5.96119	5.59695	0.846129	0.887973	-0.0418437	-0.0505696	-0.639588	6.70385e-07	0.00260885	no		OR51Q1	0	0	38	0	0	18	0.016129	0.127	62	0	0	16		na
MTHFSD	Astrocytes		cg06301726	16	86589283	TSS1500	island	TSS1500-island	chr16:86588435-86589513	rs539442440;rs75676498	16;13	450K and EPIC	No_enhancer	NA	1.36841	5.95218	5.57261	0.749325	0.698871	0.0504538	0.074396	0.547083	6.89628e-07	0.00263308	no		MTHFSD	0.394737	1.12801	38	0	0	18	2.35484	8.52402	62	0	0	16		Mthfsd	mature astrocytes	endothelial		0.654478	0.267399	0.0771915		0.341012	0.164491	0.0735624		0.256174	0.165832	0.0957432		0.219869	0.169521	0.11987		0.176229	0.0326699	0.016335
FIGLA	Astrocytes		cg27641317	2	71018044	TSS1500	shore	TSS1500-shore	chr2:71017028-71017976			450K and EPIC	No_enhancer	NA	0.169666	5.95125	5.57009	0.567913	0.502702	0.0652109	0.111408	0.666462	6.91647e-07	0.00263308	yes		FIGLA	0	0	38	0	0	18	0.016129	0.127	62	0	0	16		Figla	GBM / peri-tumor astrocytes	astrocytes-FACS;astrocytes-immunopanned;neurons;oligodendrocytes;microglia;endothelial;whole brain		0.1	0	0		0.1	0	0		0.1	0	0		0.1	0	0		0.1	0	0
LCK	nd		cg10837783	1	32741454	Body	island	Body-island	chr1:32740710-32741544	rs189890782	17	450K and EPIC	No_enhancer	NA	1.76987	5.89754	5.4249	0.802782	0.745734	0.0570482	0.102289	0.871167	8.18796e-07	0.00303467	yes		LCK	0	0	38	0	0	18	0	0	62	0	0	16		Lck	GBM / peri-tumor astrocytes;sclerotic hippocampi astrocytes;fetal astrocytes;mature astrocytes;Neurons;Oligodendrocytes;Microglia/Macrophage;Endothelial;whole cortex	microglia		0.1	0	0		0.1	0	0		0.1	0	0		0.1	0	0		0.1	0	0
C1orf110	Astrocytes		cg12610079	1	162838809	TSS1500	opensea	TSS1500-opensea		rs550702727;rs567358083	26;2	450K and EPIC	No_enhancer	NA	2.10229	-5.8906	5.4061	0.763752	0.835363	-0.0716108	-0.0778085	-0.706112	8.36871e-07	0.00306918	yes		C1orf110	0	0	38	0	0	18	3.69355	19.8458	62	0	0	16		na
LOC100292680	nd		cg00230120	12	1609346	TSS1500	opensea	TSS1500-opensea		rs539961910;rs574515814	23;45	450K and EPIC	No_enhancer	ENSR00000047673	4.90161	-5.87806	5.37218	0.954493	0.972395	-0.0179025	-0.0257982	-0.973987	8.70502e-07	0.00317589	yes		LOC100292680	0	0	38	0	0	18	0	0	62	0	0	16		na
PSD4	Astrocytes		cg27425262	2	113953981	Body	shelf	Body-shelf	chr2:113956343-113957042	rs4848318;rs576394202;rs71385890;rs10579377;rs62161331;rs62161332;rs572247358	31;23;9;8;7;6;2	450K and EPIC	No_enhancer	NA	2.04542	5.86474	5.33615	0.893436	0.695973	0.197462	0.192208	1.81371	9.07706e-07	0.00329447	no		PSD4	0.105263	0.648886	38	0.0555556	0.235702	18	0.0483871	0.282113	62	0.125	0.341565	16		Psd4	Microglia/Macrophage	microglia		0.212526	0.163774	0.0472774		0.1	0	0		0.25557	0.151952	0.0877295		0.1	0	0		0.1	0	0
BTBD11	Astrocytes, Oligodendrocytes		cg10941775	12	107767729	Body	opensea	Body-opensea		rs193003137;rs11113292	23;1	EPIC	No_enhancer	ENSR00000056953	0.301059	5.86153	5.32745	0.671203	0.469094	0.202109	0.35414	2.48592	9.1692e-07	0.00331075	no		BTBD11	19.8158	45.733	38	0	0	18	24.2742	94.579	62	0.0625	0.25	16		Btbd11	Neurons	neurons		0.273074	0.198079	0.0571805		0.192752	0.0814296	0.0364164		0.1	0	0		0.29621	0.0925327	0.0654305		0.704444	0.38244	0.19122
ATP4A	Oligodendrocytes		cg22579691	19	36049734	Body	shore	Body-shore	chr19:36048556-36049673	rs537151167;rs185575934	36;7	450K and EPIC	No_enhancer	NA	1.31075	5.82747	5.23527	0.74841	0.684975	0.0634351	0.0909203	0.66647	1.02049e-06	0.0036471	no		ATP4A	0.0263158	0.162221	38	0	0	18	0.016129	0.127	62	0	0	16		Atp4a	GBM / peri-tumor astrocytes;sclerotic hippocampi astrocytes;fetal astrocytes;mature astrocytes;Neurons;Oligodendrocytes;Microglia/Macrophage;Endothelial;whole cortex	neurons		0.1	0	0		0.1	0	0		0.1	0	0		0.1	0	0		0.1	0	0
KRT83	nd		cg05661164	12	52715043	1stExon	island	1stExon-island	chr12:52714800-52715051	rs558452885;rs201594412;rs200833070	39;21;4	450K and EPIC	No_enhancer	NA	1.08303	-5.80687	5.17948	0.617305	0.711652	-0.094347	-0.143288	-0.927188	1.08875e-06	0.0038713	yes		KRT83	0	0	38	0	0	18	0	0	62	0	0	16		Krt83	GBM / peri-tumor astrocytes;sclerotic hippocampi astrocytes;fetal astrocytes;mature astrocytes;Neurons;Oligodendrocytes;Microglia/Macrophage;Endothelial;whole cortex	oligodendrocytes		0.1	0	0		0.1	0	0		0.1	0	0		0.1	0	0		0.1	0	0
MTMR4	Astrocytes		cg02300452	17	56596626	TSS1500	shore	TSS1500-shore	chr17:56595080-56595619	rs62082152	7	EPIC	No_enhancer	NA	-1.04412	5.79977	5.16027	0.364561	0.304478	0.0600832	0.083338	0.543094	1.11328e-06	0.00393856	no		MTMR4	30.4737	67.3281	38	21.8889	52.2504	18	86.629	180.393	62	26.875	76.2311	16		Mtmr4	Neurons	neurons		4.21136	1.22788	0.354459		3.76773	1.04639	0.467958		2.65736	0.83859	0.48416		0.800762	0.0602222	0.0425835		1.8271	0.695628	0.347814
MNAT1	Astrocytes, Oligodendrocytes		cg10574370	14	61345044	Body	opensea	Body-opensea		rs573249417	1	EPIC	No_enhancer	NA	1.15503	-5.79304	5.14203	0.612528	0.727786	-0.115258	-0.160309	-1.09674	1.13709e-06	0.00394314	no		MNAT1	58.2895	122.059	38	21.1111	86.8372	18	57	120.734	62	0.125	0.5	16		Mnat1	Neurons	endothelial		9.32182	1.66189	0.479746		7.09136	2.51288	1.12379		3.71071	1.23536	0.713236		6.20559	0.129521	0.091585		7.07201	0.508304	0.254152
ONECUT2	Oligodendrocytes		cg04730473	18	55137437	Body	opensea	Body-opensea		rs34268486	2	EPIC	No_enhancer	NA	1.52506	5.79365	5.14369	0.771005	0.713176	0.0578297	0.116778	0.900016	1.1349e-06	0.00394314	no		ONECUT2	2.39474	14.5964	38	1.38889	4.98396	18	2.16129	12.7282	62	0	0	16		Onecut2	whole cortex	oligodendrocytes		0.1	0	0		0.111245	0.0251446	0.011245		0.1	0	0		0.1	0	0		0.252443	0.160293	0.0801463
C3orf49	Astrocytes		cg13771240	3	63809051	Body	opensea	Body-opensea				EPIC	No_enhancer	NA	2.45264	-5.79407	5.14482	0.804286	0.866458	-0.0621722	-0.0535505	-0.596737	1.13341e-06	0.00394314	no		C3orf49	0.210526	0.874809	38	4.83333	20.2579	18	1.79032	5.79468	62	0	0	16		na
RTEL1	Astrocytes		cg18287711	20	62288918	TSS1500	shore	TSS1500-shore	chr20:62290246-62290462	rs540973777	1	EPIC	No_enhancer	NA	0.532506	5.79418	5.14512	0.640001	0.55747	0.0825315	0.0889585	0.540765	1.13302e-06	0.00394314	yes		RTEL1	0	0	38	0	0	18	1.98387	11.9843	62	0	0	16		Rtel1	fetal astrocytes	whole brain		0.159582	0.156701	0.0452356		0.1	0	0		0.1	0	0		0.1	0	0		0.1	0	0
NHLH2	Oligodendrocytes		cg17873750	1	116382984	5'UTR	shore	5'UTR-shore	chr1:116380359-116382364			450K and EPIC	No_enhancer	NA	1.91435	5.78198	5.11206	0.796258	0.777374	0.0188841	0.0829834	0.779192	1.17732e-06	0.00402287	no		NHLH2	0	0	38	0.888889	3.77124	18	0	0	62	0	0	16		Nhlh2	sclerotic hippocampi astrocytes	neurons		0.102462	0.00852862	0.002462		0.237934	0.205072	0.0917112		0.1	0	0		0.1	0	0		0.1	0	0
MIR548Q	nd		cg08549829	9	109848914	TSS200	opensea	TSS200-opensea		rs7861530;rs74885622;rs146452001;rs140955304	0;1;21;47	450K and EPIC	No_enhancer	NA	2.52819	5.77845	5.10251	0.948191	0.65139	0.296801	0.253945	3.24271	1.19044e-06	0.00404795	no		MIR548Q	0	0	38	0	0	18	0	0	62	0	0	16		na
DHX35	Oligodendrocytes		cg23341643	20	37602673	Body	opensea	Body-opensea		rs534386254;rs144535146;rs574253698	11;17;22	EPIC	No_enhancer	ENSR00000137067	0.562332	-5.76545	5.06728	0.531501	0.632655	-0.101154	-0.153035	-0.944833	1.24008e-06	0.0041762	no		DHX35	15.3421	60.1288	38	3.11111	8.38689	18	11.2097	43.0273	62	7.5625	27.9403	16		Dhx35	GBM / peri-tumor astrocytes	whole brain		3.0718	1.15181	0.332498		2.0634	0.678345	0.303365		2.33787	0.478976	0.276537		0.768001	0.51012	0.360709		0.999311	0.491773	0.245887
HMGB1L1	nd		cg22846149	20	56064151	TSS200	opensea	TSS200-opensea		rs6128051;rs569746038	6;33	450K and EPIC	No_enhancer	NA	1.29531	-5.76383	5.0629	0.648898	0.74457	-0.0956719	-0.102256	-0.717075	1.2464e-06	0.00417741	no		na														na
HADHB	Microglia, Astrocytes		cg03289961	2	26492859	ExonBnd	opensea	ExonBnd-opensea		rs201248466;rs538575997;rs200777054;rs186435462;rs151302743	50;49;41;27;4	EPIC	No_enhancer	ENSR00000114269	0.379804	-5.76216	5.05837	0.486258	0.613914	-0.127655	-0.141922	-0.849706	1.25296e-06	0.00417941	no		HADHB	113.553	285.835	38	150.333	261.79	18	160.048	406.237	62	226.562	430.077	16		Hadhb	mature astrocytes	astrocytes-immunopanned		56.8803	11.7333	3.3871		20.9927	3.99863	1.78824		16.1973	2.04226	1.1791		6.24733	0.289101	0.204425		5.35475	2.07271	1.03635
ESYT3	Microglia, Astrocytes		cg09373148	3	138152837	TSS1500	shore	TSS1500-shore	chr3:138153269-138154621	rs569830353;rs538776857;rs182995066;rs572246862	0;2;24;35	450K and EPIC	No_enhancer	NA	0.362765	5.75836	5.04808	0.606117	0.532791	0.0733259	0.0941187	0.563595	1.26801e-06	0.0041897	yes		ESYT3	0.710526	2.47045	38	7.44444	27.5152	18	3.37097	18.4162	62	17.375	69.5	16		Esyt3	Neurons	whole brain		0.618203	0.275152	0.0794296		0.139261	0.053918	0.0241129		0.1	0	0		0.205004	0.131979	0.093323		0.830869	0.345186	0.172593
MZF1	Microglia, Astrocytes		cg26706163	19	59073369	3'UTR	shore	3'UTR-shore	chr19:59073413-59074755	rs529743630;rs546724833;rs559645769	24;8;2	450K and EPIC	No_enhancer	ENSR00000111892	0.299665	5.7448	5.01133	0.586059	0.528638	0.057421	0.0830206	0.489565	1.32319e-06	0.00433119	no		MZF1	1.15789	3.73823	38	0	0	18	4.62903	16.4429	62	13.875	55.2339	16		Mzf1	fetal astrocytes	whole brain		0.149758	0.103936	0.0300038		0.104011	0.00896797	0.0040106		0.1	0	0		0.116081	0.0227413	0.0160805		0.13353	0.0486222	0.0243111
LOC389493	nd		cg14289228	7	56183578	3'UTR	island	3'UTR-island	chr7:56183577-56184165			450K and EPIC	No_enhancer	NA	-0.257012	5.71696	4.93585	0.484332	0.43729	0.0470421	0.0835747	0.487083	1.44418e-06	0.00461929	no		LOC389493	0	0	38	0	0	18	0	0	62	0	0	16		na
PEX12	Astrocytes		cg13175563	17	33906288	TSS1500	shore	TSS1500-shore	chr17:33905502-33905726	rs544243763	16	EPIC	No_enhancer	ENSR00000093496	-2.43727	5.71392	4.9276	0.18809	0.144169	0.0439213	0.0798799	0.879396	1.45805e-06	0.00464245	no		PEX12	0.236842	1.45999	38	1.38889	5.89256	18	26.5806	95.332	62	0	0	16		Pex12	mature astrocytes	microglia		5.17548	1.78945	0.516571		1.64072	0.568343	0.254171		0.540763	0.259743	0.149963		0.337643	0.0449642	0.0317945		1.09519	0.502022	0.251011
GALNT8	Astrocytes		cg21859594	12	4872801	Body	opensea	Body-opensea		rs111554769	24	450K and EPIC	No_enhancer	ENSR00000266902;ENSR00000048109	2.48958	5.70987	4.91663	0.869561	0.828631	0.0409308	0.0579881	0.676031	1.47671e-06	0.00468059	no		GALNT8	0.0526316	0.324443	38	0	0	18	1.19355	6.63532	62	0	0	16		na
CDH23	Astrocytes		cg09796583	10	73156647	TSS200	island	TSS200-island	chr10:73156164-73157954	rs112900355;rs535026093;rs561586751	24;17;3	450K and EPIC	No_enhancer	ENSR00000260123;ENSR00000029552	-1.50188	5.68553	4.85064	0.293615	0.243082	0.050533	0.0762671	0.562682	1.59404e-06	0.00491897	no		CDH23	0.0526316	0.226294	38	0.5	1.29479	18	5.25806	40.76	62	0.625	1.5438	16		Cdh23	fetal astrocytes	microglia		0.631657	0.625058	0.180439		0.270226	0.200586	0.0897047		0.847913	0.735288	0.424519		0.275832	0.133988	0.094744		0.173185	0.084834	0.042417
PRDM9	nd		cg01667892	5	23507656	TSS200	opensea	TSS200-opensea		rs536166302;rs556137078	44;45	450K and EPIC	No_enhancer	ENSR00000402613	2.03359	5.68566	4.85099	0.850282	0.762611	0.0876719	0.0875955	0.86232	1.5934e-06	0.00491897	yes		PRDM9	0.0526316	0.226294	38	0	0	18	0	0	62	0	0	16		Prdm9	GBM / peri-tumor astrocytes;sclerotic hippocampi astrocytes;fetal astrocytes;mature astrocytes;Neurons;Oligodendrocytes;Microglia/Macrophage;Endothelial;whole cortex	whole brain		0.1	0	0		0.1	0	0		0.1	0	0		0.1	0	0		0.1	0	0
APBB1	Astrocytes, Oligodendrocytes		cg00337361	11	6423558	Body	opensea	Body-opensea		rs544653093;rs555807584	22;1	EPIC	No_enhancer	ENSR00000036290	-0.378281	-5.66602	4.79772	0.420849	0.44515	-0.0243003	-0.0730628	-0.434302	1.69481e-06	0.00511716	no		APBB1	18.3158	42.2938	38	0.611111	2.14583	18	31.2742	92.9119	62	0.0625	0.25	16		Apbb1	sclerotic hippocampi astrocytes	oligodendrocytes		2.03831	1.44427	0.416925		3.06937	1.48374	0.663548		0.209151	0.188685	0.108937		0.40739	0.434715	0.30739		0.399012	0.390993	0.195496
MBP	Oligodendrocytes		cg11299030	18	74781061	Body	opensea	Body-opensea		rs533959531;rs570526272;rs184854148	34;17;2	EPIC	Enhancer	ENSR00000105235	2.85291	5.66267	4.78863	0.890001	0.862483	0.0275186	0.0610579	0.880073	1.71275e-06	0.00514916	no		MBP	764.474	1678.29	38	57.7778	93.7999	18	52.2581	176.747	62	23.3125	73.1553	16		Mbp	Oligodendrocytes	oligodendrocytes		182.264	86.2317	24.8929		1992.38	676.275	302.44		17.6784	15.3304	8.85102		173.631	98.454	69.6175		90.381	118.851	59.4253
STAT5A	Microglia		cg01861447	17	40463735	3'UTR	shore	3'UTR-shore	chr17:40464293-40464947	rs560317850;rs527940414;rs549283356;rs137952621	22;19;9;6	EPIC	No_enhancer	ENSR00000094369	2.2452	5.6551	4.7681	0.85558	0.800478	0.0551022	0.0558582	0.589009	1.75396e-06	0.00523031	no		STAT5A	3.47368	15.3054	38	0	0	18	0.596774	4.4481	62	0.875	3.5	16		Stat5a	Microglia/Macrophage	microglia		0.390436	0.187544	0.0541393		0.4215	0.245303	0.109703		1.16276	0.689381	0.398014		0.458724	0.419681	0.29676		0.105544	0.00935335	0.00467668
NTRK3	Astrocytes		cg20304530	15	88502498	Body	opensea	Body-opensea		rs143597592;rs192641347;rs150589532	26;18;1	EPIC	No_enhancer	NA	3.15241	5.65497	4.76774	0.924348	0.872054	0.0522938	0.0628091	0.981679	1.75468e-06	0.00523031	no		NTRK3	62.3947	225.7	38	26.5	76.4001	18	65.0323	147.731	62	94.0625	316.499	16		Ntrk3	mature astrocytes	whole brain		13.4427	5.64443	1.62941		2.36529	2.33434	1.04395		0.149132	0.0564453	0.0325887		2.31086	0.674884	0.477215		3.62019	1.74103	0.870514
ANKRD50	Microglia, Astrocytes, Oligodendrocytes		cg06844930	4	125633631	5'UTR	island	5'UTR-island	chr4:125633390-125634275			450K and EPIC	No_enhancer	ENSR00000172968	-2.01237	5.63955	4.72592	0.231576	0.179831	0.0517446	0.0422711	0.38129	1.84173e-06	0.0053979	no		ANKRD50	30.9474	66.8026	38	0.611111	1.61387	18	34.0645	113.1	62	22.1875	57.3634	16		Ankrd50	Neurons	neurons		1.67915	0.488785	0.1411		2.68698	0.765773	0.342464		2.43449	0.798072	0.460767		1.82214	0.542556	0.383645		3.19008	0.164186	0.0820931
DNAJC6	Oligodendrocytes		cg25503513	1	65774850	TSS1500	shore	TSS1500-shore	chr1:65775018-65775746			EPIC	No_enhancer	ENSR00000007966	-2.14449	5.64059	4.72873	0.200878	0.180737	0.0201417	0.0720847	0.660164	1.83576e-06	0.0053979	no		DNAJC6	171.868	329.777	38	5.66667	17.4052	18	118.565	259.866	62	0.9375	3.25512	16		Dnajc6	Neurons	neurons		3.69219	1.77265	0.51172		22.6077	9.78263	4.37492		0.350691	0.207303	0.119687		1.59047	0.895933	0.63352		8.79309	1.88593	0.942966
LPAR1	Oligodendrocytes		cg14398353	9	113733131	Body	opensea	Body-opensea		rs528560361;rs372401058	22;1	450K and EPIC	No_enhancer	NA	1.66983	5.63395	4.71072	0.766093	0.742664	0.0234293	0.114301	0.953012	1.87444e-06	0.00547088	no		LPAR1	52.9474	98.2151	38	6.77778	21.2757	18	5.69355	25.9524	62	15.1875	56.8005	16		Lpar1	Oligodendrocytes	oligodendrocytes		13.8983	5.96712	1.72256		138.338	52.1949	23.3423		6.99212	1.7533	1.01227		4.13624	2.41284	1.70613		3.29415	2.79196	1.39598
CTD-2350J17.1	nd		cg16972644	5	15615090	Body	opensea	Body-opensea		rs552403826;rs199536340;rs531680099	0;1;49	EPIC	No_enhancer	NA	3.655	-5.63016	4.70045	0.915187	0.932559	-0.0173718	-0.0190783	-0.40016	1.89687e-06	0.00549869	no		na														na
ANKRD34C-AS1	nd		cg03401077	15	79576454	TSS200	shore	TSS200-shore	chr15:79576059-79576270	rs563615325	11	EPIC	No_enhancer	NA	-0.375093	5.62707	4.69206	0.467354	0.414902	0.0524524	0.0540684	0.317122	1.91537e-06	0.00549869	yes		na														na
C5orf39	nd		cg04122815	5	43039592	1stExon	shore	1stExon-shore	chr5:43040345-43040633	rs10971	1	450K and EPIC	No_enhancer	ENSR00000180168	1.00598	-5.62719	4.69239	0.638334	0.682656	-0.0443218	-0.0855625	-0.574086	1.91464e-06	0.00549869	yes		C5orf39	0	0	38	0	0	18	0	0	62	0	0	16		na
PRDM8	Oligodendrocytes		cg07462804	4	81105375	TSS1500	island	TSS1500-island	chr4:81104761-81105527	rs549481168;rs185591902	47;10	450K and EPIC	No_enhancer	ENSR00000169850	-4.78647	5.61522	4.6599	0.0422235	0.0312163	0.0110072	0.0110191	0.461161	1.98801e-06	0.00563792	no		PRDM8	26	79.9831	38	0.444444	1.33823	18	2.80645	11.9943	62	0.125	0.341565	16		Prdm8	Oligodendrocytes	whole brain		0.124312	0.0842192	0.024312		1.75235	1.7601	0.787141		0.1	0	0		0.11622	0.0229378	0.0162195		1.00595	0.279157	0.139578
CD82	Astrocytes		cg25723331	11	44613980	5'UTR	opensea	5'UTR-opensea		rs151076609;rs570418357	36;2	EPIC	Enhancer	ENSR00000039308	2.59367	5.61351	4.65526	0.864837	0.849532	0.0153055	0.0455568	0.563346	1.99871e-06	0.00564541	no		CD82	13.0526	47.7284	38	2.66667	5.94089	18	38.5	175.724	62	0.8125	2.16699	16		Cd82	sclerotic hippocampi astrocytes	microglia		0.83722	0.720782	0.208072		0.228444	0.153941	0.0688445		0.130735	0.0532346	0.030735		0.602965	0.286396	0.202513		0.133394	0.0667885	0.0333943
RUFY1	Microglia		cg08530439	5	178976985	TSS1500	shore	TSS1500-shore	chr5:178977298-178978291	rs10074573;rs531664482	21;1	EPIC	No_enhancer	NA	2.91698	-5.61052	4.64715	0.851166	0.8949	-0.0437343	-0.0717325	-0.898373	2.01756e-06	0.00565307	no		RUFY1	18.4737	41.9103	38	14.7222	35.2651	18	14.3871	50.2722	62	2.25	7.15076	16		Rufy1	fetal astrocytes	microglia		3.61824	0.526331	0.151939		3.0464	1.2081	0.54028		5.2608	1.17388	0.677741		1.84117	0.235749	0.1667		3.05202	0.373542	0.186771
ABHD8	Astrocytes		cg20218135	19	17409380	Body	shelf	Body-shelf	chr19:17412036-17412417	rs561002144;rs530250382;rs12982058	12;3;2	450K and EPIC	No_enhancer	NA	-0.19542	-5.6073	4.63843	0.30524	0.641749	-0.336509	-0.468702	-4.00739	2.03804e-06	0.00568768	no		ABHD8	0.0263158	0.162221	38	0	0	18	0.0483871	0.216335	62	0	0	16		Abhd8	mature astrocytes	whole brain		0.104153	0.0127666	0.0036854		0.1	0	0		0.1	0	0		0.1	0	0		0.1	0	0
COL5A1	Microglia, Astrocytes, Oligodendrocytes		cg01778455	9	137704080	Body	opensea	Body-opensea		rs572201975;rs10745387;rs557714620	25;24;21	EPIC	No_enhancer	ENSR00000242835	1.63245	5.58464	4.57692	0.806303	0.711552	0.0947517	0.106265	0.917801	2.18837e-06	0.0060351	no		COL5A1	1.60526	9.73025	38	0.444444	1.88562	18	1.40323	10.5356	62	0	0	16		Col5a1	fetal astrocytes	whole brain		0.1	0	0		0.162261	0.136327	0.0609673		0.173662	0.0731454	0.0422305		0.137433	0.0529383	0.037433		0.11461	0.02922	0.01461
TRPM4	Microglia		cg01997599	19	49689673	Body	shelf	Body-shelf	chr19:49685863-49686233	rs187277350;rs35301859	14;1	450K and EPIC	No_enhancer	NA	-0.521268	5.58261	4.57141	0.494587	0.371431	0.123156	0.177866	1.21831	2.20236e-06	0.00604987	no		TRPM4	0	0	38	0	0	18	0.0322581	0.178127	62	0	0	16		Trpm4	fetal astrocytes	microglia		0.106062	0.0209977	0.0060615		0.1	0	0		0.118477	0.0167687	0.00968144		0.1	0	0		0.1	0	0
WNT6	nd		cg22587479	2	219738226	Body	island	Body-island	chr2:219738081-219738788	rs551775313	29	450K and EPIC	No_enhancer	ENSR00000388148;ENSR00000130471	-3.47245	5.57096	4.53981	0.127977	0.0674943	0.0604825	0.0691056	1.17584	2.28436e-06	0.00620215	yes		WNT6	0	0	38	0	0	18	0	0	62	0	0	16		Wnt6	GBM / peri-tumor astrocytes;sclerotic hippocampi astrocytes;fetal astrocytes;mature astrocytes;Neurons;Oligodendrocytes;Microglia/Macrophage;Endothelial;whole cortex	whole brain		0.1	0	0		0.1	0	0		0.1	0	0		0.1	0	0		0.1	0	0
ETS1	Oligodendrocytes		cg23800023	11	128333573	Body	opensea	Body-opensea		rs369416585	2	EPIC	No_enhancer	ENSR00000360545	0.435353	5.56306	4.51836	0.68133	0.4937	0.18763	0.217766	1.39975	2.34176e-06	0.00627206	no		ETS1	30.9211	190.61	38	15.5	42.5182	18	3.14516	19.0443	62	4.6875	18.75	16		Ets1	Endothelial	endothelial		0.385157	0.288547	0.0832963		2.02434	1.0721	0.479457		0.945522	0.461907	0.266682		8.81229	1.03107	0.72908		0.49449	0.141599	0.0707995
RIN2	Microglia		cg00009196	20	19954588	Body	shore	Body-shore	chr20:19955536-19956034	rs148001651;rs199575	1;13	450K and EPIC	No_enhancer	ENSR00000135378	1.76239	5.56128	4.51353	0.785845	0.753663	0.0321818	0.0942423	0.835566	2.35488e-06	0.00627206	no		RIN2	172.842	312.423	38	328.333	341.496	18	337.048	665.581	62	110.812	290.733	16		Rin2	Microglia/Macrophage	microglia		4.11408	1.03821	0.299705		3.33344	2.40829	1.07702		18.6101	5.67803	3.27821		3.63705	0.0892722	0.063125		1.15596	0.32447	0.162235
GRHL3	Astrocytes		cg21273275	1	24648328	TSS1500	island	TSS1500-island	chr1:24648202-24648985	rs187963975	34	450K and EPIC	No_enhancer	NA	0.887233	5.5621	4.51575	0.713836	0.599198	0.114639	0.116718	0.768244	2.34885e-06	0.00627206	yes		GRHL3	0	0	38	0	0	18	0	0	62	0	0	16		Grhl3	GBM / peri-tumor astrocytes	neurons		0.100749	0.00259403	0.000748833		0.1	0	0		0.1	0	0		0.1	0	0		0.1	0	0
NSMCE1	Astrocytes		cg09327358	16	27279496	5'UTR	shore	5'UTR-shore	chr16:27279886-27280243	rs184386984;rs549986682;rs77590685	36;26;1	450K and EPIC	No_enhancer	ENSR00000084767	-0.329545	5.56574	4.52563	0.479516	0.420023	0.0594929	0.0738947	0.433632	2.32215e-06	0.00627206	yes		NSMCE1	11.4737	25.8119	38	0.888889	2.82612	18	19.6774	56.4109	62	19.5	62.2233	16		Nsmce1	mature astrocytes	endothelial		6.16287	3.02889	0.874365		3.63546	1.27953	0.572223		4.04087	2.08419	1.20331		4.14757	0.866284	0.612555		0.646775	0.480485	0.240243
SHANK1	nd		cg26952303	19	51170175	Body	island	Body-island	chr19:51169659-51172023	rs375795144	30	EPIC	No_enhancer	NA	-0.771166	5.56257	4.51704	0.393537	0.354765	0.0387713	0.056364	0.344318	2.34534e-06	0.00627206	yes		SHANK1	0	0	38	0	0	18	0.709677	4.58217	62	0	0	16		Shank1	whole cortex	whole brain		0.1	0	0		0.1	0	0		0.1	0	0		0.126384	0.0373119	0.0263835		0.420494	0.320812	0.160406
PGAM2	Astrocytes		cg02237368	7	44103276	Body	shore	Body-shore	chr7:44104746-44105116	rs377453712	32	450K and EPIC	No_enhancer	ENSR00000211776	2.44107	-5.53747	4.4489	0.787835	0.871455	-0.0836202	-0.0665114	-0.724975	2.53765e-06	0.00668395	no		PGAM2	2.15789	7.8861	38	0	0	18	4.80645	22.6497	62	3.5	14	16		Pgam2	GBM / peri-tumor astrocytes	neurons		0.215202	0.175951	0.0507927		0.1	0	0		0.1	0	0		0.186507	0.122339	0.086507		0.119135	0.03827	0.019135
VAX2	Astrocytes		cg14606431	2	71126505	TSS1500	shore	TSS1500-shore	chr2:71126720-71129209	rs528547383	0	450K and EPIC	No_enhancer	NA	0.687528	5.5374	4.44872	0.669634	0.578858	0.0907759	0.0960812	0.599381	2.53815e-06	0.00668395	yes		VAX2	0	0	38	0	0	18	0	0	62	0	0	16		Vax2	sclerotic hippocampi astrocytes	astrocytes-FACS;astrocytes-immunopanned;neurons;oligodendrocytes;microglia;endothelial;whole brain		0.100446	0.00154412	0.00044575		0.1	0	0		0.1	0	0		0.1	0	0		0.1	0	0
CRIM1	Microglia, Astrocytes		cg16896144	2	36705618	Body	opensea	Body-opensea		rs861051;rs536557348;rs117167338;rs76869396	41;36;34;1	EPIC	No_enhancer	ENSR00000384052	-0.710764	5.52322	4.41023	0.464566	0.341048	0.123518	0.2674	1.71741	2.65368e-06	0.006962	no		CRIM1	109.526	187.923	38	94.5	232.475	18	155.097	177.202	62	152.875	229.74	16		Crim1	mature astrocytes	whole brain		8.52958	2.74667	0.792897		1.37776	0.846454	0.378546		1.06234	0.474996	0.274239		6.1208	2.07494	1.46721		2.81862	0.475744	0.237872
LOXL3	Microglia, Oligodendrocytes		cg14501431	2	74777409	TSS1500	shore	TSS1500-shore	chr2:74776016-74776897			EPIC	No_enhancer	ENSR00000385125	1.93799	5.51498	4.38786	0.827027	0.766379	0.0606482	0.0526432	0.4892	2.7232e-06	0.00705395	no		LOXL3	7.5	46.0668	38	0.5	1.88648	18	3.19355	23.0138	62	1.4375	5.75	16		Loxl3	Microglia/Macrophage	microglia		0.975256	0.649381	0.18746		0.482417	0.292176	0.130665		3.9228	1.80636	1.0429		0.235751	0.191981	0.135751		0.269233	0.133473	0.0667365
LOXL4	Astrocytes		cg23701943	10	100011569	Body	opensea	Body-opensea		rs72828469	45	EPIC	No_enhancer	NA	-0.878572	-5.51219	4.38029	0.344906	0.359283	-0.014377	-0.0562549	-0.362712	2.74712e-06	0.00705395	yes		LOXL4	0.0263158	0.162221	38	0	0	18	0.129032	0.895963	62	0	0	16		Loxl4	GBM / peri-tumor astrocytes	endothelial		0.237248	0.107824	0.0311261		0.113407	0.0299794	0.0134072		0.136862	0.0638469	0.036862		0.141497	0.0448447	0.03171		0.1	0	0
TSPAN12	Astrocytes		cg17520932	7	120498630	TSS1500	shore	TSS1500-shore	chr7:120497120-120498220	rs560876132;rs116034516;rs564519466	12;19;49	EPIC	No_enhancer	ENSR00000217357	-1.36765	5.51079	4.37649	0.28336	0.284239	-0.00087883	0.0727842	0.519345	2.75922e-06	0.00705395	no		TSPAN12	0.131579	0.664589	38	23.0556	83.7479	18	2.6129	7.1411	62	0	0	16		Tspan12	mature astrocytes	endothelial		6.18756	1.87166	0.540301		1.51181	1.49778	0.669828		0.1	0	0		2.06168	1.62779	1.15102		1.10634	0.303446	0.151723
F10	Astrocytes		cg17835016	13	113784082	Body	island	Body-island	chr13:113783886-113784702	rs562250308;rs529474353	4;51	450K and EPIC	No_enhancer	NA	1.76147	5.49468	4.33275	0.800933	0.749136	0.0517967	0.0714253	0.595974	2.90231e-06	0.00731295	yes		F10	0.236842	1.45999	38	0	0	18	1.24194	8.2436	62	0	0	16		F10	sclerotic hippocampi astrocytes	endothelial		0.102797	0.00660572	0.00190691		0.1	0	0		0.1	0	0		0.116359	0.0231351	0.016359		0.1	0	0
CATSPER4	Astrocytes		cg08133631	1	26527909	Body	opensea	Body-opensea		rs17163674;rs145608675;rs201122868;rs545011390;rs142696900;rs140820355;rs41310785;rs141342547	48;47;41;40;39;31;27;15	450K and EPIC	No_enhancer	ENSR00000003521;ENSR00000345961	0.679509	5.49004	4.32015	0.718988	0.537093	0.181895	0.188258	1.19831	2.94488e-06	0.00734106	no		CATSPER4	0	0	38	0	0	18	0.016129	0.127	62	0	0	16		Catsper4	GBM / peri-tumor astrocytes;sclerotic hippocampi astrocytes;fetal astrocytes;mature astrocytes;Neurons;Oligodendrocytes;Microglia/Macrophage;Endothelial;whole cortex	astrocytes-FACS;astrocytes-immunopanned;neurons;oligodendrocytes;microglia;endothelial;whole brain		0.1	0	0		0.1	0	0		0.1	0	0		0.1	0	0		0.1	0	0
EIF4A1	Microglia		cg03253995	17	7477617	Body	shore	Body-shore	chr17:7475916-7477330	rs543948989	40	450K and EPIC	No_enhancer	ENSR00000090877	0.641547	5.48561	4.30812	0.651616	0.580108	0.0715072	0.0792348	0.492669	2.98609e-06	0.00739118	no		na														Eif4a1	Microglia/Macrophage	microglia		11.5252	3.03504	0.876142		14.356	5.56188	2.48735		58.0442	24.2306	13.9896		9.23881	1.40883	0.99619		1.69075	0.948274	0.474137
C1QTNF8	nd		cg27256515	16	1143566	Body	island	Body-island	chr16:1142315-1144087	rs536120563;rs565955146;rs73494080;rs200400801;rs377469445	44;28;21;2;1	450K and EPIC	No_enhancer	ENSR00000279409	-0.575022	-5.48418	4.30425	0.376306	0.418784	-0.0424773	-0.0534739	-0.324239	2.9995e-06	0.00739822	yes		C1QTNF8	0	0	38	0	0	18	0	0	62	0	0	16		na
EGR2	Microglia		cg13256398	10	64579265	TSS1500	shore	TSS1500-shore	chr10:64574660-64578778	rs563073868;rs184892306	41;26	EPIC	No_enhancer	NA	3.36013	5.48166	4.2974	0.931605	0.89142	0.0401847	0.0444927	0.808521	3.02333e-06	0.00743085	yes		EGR2	7.73684	35.4467	38	215.5	513.281	18	35.1129	111.123	62	66.9375	165.807	16		Egr2	Microglia/Macrophage	microglia		1.56548	0.475896	0.137379		8.16694	3.73031	1.66825		117.313	75.0439	43.3266		2.78083	0.69662	0.492585		0.302696	0.0713103	0.0356552
GPX1	Microglia		cg02758552	3	49395714	1stExon	island	1stExon-island	chr3:49394855-49395942	rs536748774;rs558649854;rs576748602;rs8179168;rs534629468;rs41276539;rs1800668	0;5;7;10;12;38;43	450K and EPIC	No_enhancer	ENSR00000152207	-0.627329	5.48037	4.2939	0.439314	0.364143	0.0751708	0.0625263	0.378961	3.03559e-06	0.00743487	no		GPX1	12.8947	26.1914	38	2.05556	4.99967	18	21.9516	58.0176	62	56.9375	214.071	16		Gpx1	Microglia/Macrophage	microglia		1.97183	1.52901	0.441387		4.75736	4.86923	2.17759		42.2244	32.8764	18.9812		4.86362	0.750353	0.53058		1.69202	1.13225	0.566126
MAPK8	Microglia, Astrocytes		cg05887968	10	49542730	5'UTR	opensea	5'UTR-opensea		rs10776596;rs183597327;rs141619571	3;15;41	EPIC	No_enhancer	NA	3.55138	-5.45751	4.23185	0.903549	0.927241	-0.0236924	-0.0474531	-0.820549	3.26122e-06	0.00785027	no		MAPK8	3.34211	17.1642	38	19.1111	68.6122	18	11.8226	60.9242	62	69.5	223.334	16		Mapk8	Neurons	neurons		3.83136	1.21484	0.350693		3.21478	1.7164	0.767597		2.44369	0.1128	0.0651251		3.18811	1.81597	1.28408		4.11656	1.25557	0.627783
CDK13	Microglia, Astrocytes		cg06165179	7	39990544	1stExon	island	1stExon-island	chr7:39988922-39991612			450K and EPIC	No_enhancer	ENSR00000211251	-2.92708	5.44784	4.20558	0.139976	0.104685	0.0352908	0.0442095	0.628397	3.36168e-06	0.0080095	no		CDK13	41.0526	95.495	38	41.9444	78.4245	18	60.9839	124.707	62	7.75	22.673	16		Cdk13	Neurons	neurons		3.10217	0.696637	0.201102		2.80591	0.594176	0.265723		3.68009	0.303985	0.175506		2.02323	0.227321	0.16074		3.08066	0.339495	0.169747
DHCR24	Oligodendrocytes		cg15961901	1	55340858	Body	opensea	Body-opensea		rs149135890;rs570771910;rs112836791;rs189656827	1;25;28;38	450K and EPIC	No_enhancer	NA	-0.0217078	-5.4402	4.18486	0.489532	0.500639	-0.0111078	-0.065341	-0.378849	3.44311e-06	0.00809155	no		DHCR24	74.5	186.855	38	35.8889	109.598	18	37.1129	94.4727	62	4.9375	16.1306	16		Dhcr24	fetal astrocytes	oligodendrocytes		1.58594	1.18421	0.341851		3.37417	1.43615	0.642265		0.271795	0.191285	0.110438		0.647353	0.193143	0.136573		0.876508	0.703219	0.351609
KRT18	Oligodendrocytes		cg15800151	12	53346243	Body	shelf	Body-shelf	chr12:53342805-53343162	rs148504607;rs559688080	10;1	EPIC	No_enhancer	ENSR00000362285	3.37938	5.43921	4.18216	0.924648	0.902258	0.02239	0.0253013	0.472786	3.45387e-06	0.00809155	no		KRT18	3.05263	18.8177	38	0	0	18	0.016129	0.127	62	0	0	16		Krt18	Endothelial	whole brain		0.1	0	0		0.1	0	0		0.1	0	0		0.166819	0.0944956	0.0668185		0.1	0	0
SLC6A10P	nd		cg01440070	16	32895392	Body	shore	Body-shore	chr16:32896188-32897822	rs532287576	41	450K and EPIC	No_enhancer	NA	0.790426	-5.4404	4.18539	0.60905	0.648531	-0.0394809	-0.0618709	-0.383436	3.44103e-06	0.00809155	no		SLC6A10P	0	0	38	0	0	18	0	0	62	0	0	16		na
CCAT1	nd		cg20499237	8	128231364	Body	opensea	Body-opensea		rs377450897;rs143050765	7;2	EPIC	No_enhancer	ENSR00000230506	1.7924	5.43438	4.16906	0.796224	0.757389	0.0388348	0.0705183	0.606858	3.50651e-06	0.00818749	no		na														na
PDE8A	Oligodendrocytes		cg21863172	15	85535738	5'UTR	opensea	5'UTR-opensea		rs533937738	16	EPIC	No_enhancer	ENSR00000370663	2.17208	-5.42653	4.14774	0.804546	0.824824	-0.0202785	-0.0443017	-0.426096	3.59394e-06	0.00830401	no		PDE8A	90.3158	159.443	38	53.5	117.092	18	42.129	112.222	62	2.875	7.10751	16		Pde8a	Oligodendrocytes	endothelial		3.89961	0.66821	0.192896		22.8962	9.93603	4.44353		5.25751	0.575481	0.332254		4.21217	0.412399	0.29161		3.80511	0.900814	0.450407
FAM105A	Microglia		cg01570143	5	14583005	Body	shore	Body-shore	chr5:14581497-14582569	rs114415896;rs532378232;rs152621	36;10;1	EPIC	Enhancer	NA	-2.02604	-5.42753	4.15045	0.140898	0.27187	-0.130972	-0.145299	-1.74934	3.58269e-06	0.00830401	yes		FAM105A	2.97368	9.37647	38	5.72222	15.6499	18	0.370968	2.33459	62	72.1875	210.005	16		Fam105a	Microglia/Macrophage	microglia		0.167394	0.120099	0.0346697		0.999838	0.931304	0.416492		17.1041	1.61072	0.92995		0.879305	0.636445	0.450035		0.355612	0.117705	0.0588526
EVX2	nd		cg07411620	2	176948759	TSS200	shore	TSS200-shore	chr2:176949511-176949795			450K and EPIC	No_enhancer	NA	-2.3317	-5.42565	4.14536	0.129115	0.198787	-0.0696725	-0.0748177	-0.825188	3.60383e-06	0.00830401	yes		EVX2	0	0	38	0	0	18	0	0	62	0	0	16		Evx2	GBM / peri-tumor astrocytes;sclerotic hippocampi astrocytes;fetal astrocytes;mature astrocytes;Neurons;Oligodendrocytes;Microglia/Macrophage;Endothelial;whole cortex	astrocytes-FACS;astrocytes-immunopanned;neurons;oligodendrocytes;microglia;endothelial;whole brain		0.1	0	0		0.1	0	0		0.1	0	0		0.1	0	0		0.1	0	0
KANK1	Astrocytes, Oligodendrocytes		cg17136885	9	682998	Body	opensea	Body-opensea		rs185082622;rs535380608	23;26	EPIC	No_enhancer	ENSR00000232404	1.39943	-5.41961	4.12896	0.652398	0.762968	-0.11057	-0.0996517	-0.700822	3.67272e-06	0.00843501	no		KANK1	67.6316	158.424	38	108	222.325	18	50.4032	115.432	62	36.25	95.3118	16		Kank1	sclerotic hippocampi astrocytes	oligodendrocytes		6.22608	1.59733	0.46111		6.52205	2.06588	0.92389		0.1937	0.112876	0.0651687		3.60832	0.401106	0.283625		0.976868	0.567358	0.283679
CMPK2	Microglia, Astrocytes, Oligodendrocytes		cg01028142	2	7004578	Body	shore	Body-shore	chr2:7005163-7006340	rs561697078;rs575301477	50;23	450K and EPIC	No_enhancer	NA	3.98643	5.41412	4.11405	0.946731	0.935974	0.010757	0.0123116	0.324197	3.73651e-06	0.00847041	no		CMPK2	1.26316	6.08358	38	0.0555556	0.235702	18	1.82258	9.88213	62	0.0625	0.25	16		Cmpk2	Endothelial	whole brain		0.523725	0.256687	0.0740992		0.188211	0.0874288	0.0390994		1.5864	0.456823	0.263747		5.94559	6.00831	4.24852		0.355023	0.132676	0.0663381
PDE2A	Oligodendrocytes		cg23801021	11	72353434	1stExon	island	1stExon-island	chr11:72353222-72354358			450K and EPIC	No_enhancer	ENSR00000041736	-5.6328	5.41507	4.11663	0.0229465	0.0180392	0.00490726	0.00518606	0.374082	3.72541e-06	0.00847041	no		PDE2A	12.9474	42.2815	38	0	0	18	24.2258	80.7712	62	0.25	1	16		Pde2a	Endothelial	endothelial		0.2096	0.151559	0.0437514		0.450717	0.101176	0.0452474		0.186699	0.0888548	0.0513003		4.19037	1.69813	1.20076		2.13336	1.1976	0.598801
POU6F2	Astrocytes		cg21665744	7	39171113	Body	opensea	Body-opensea		rs573638334	39	450K and EPIC	No_enhancer	NA	1.55976	5.40945	4.10138	0.815382	0.677873	0.137509	0.159068	1.28898	3.79159e-06	0.00848544	yes		POU6F2	0.105263	0.388307	38	0.722222	2.19104	18	9.20968	38.0229	62	0	0	16		Pou6f2	fetal astrocytes	neurons		0.385606	0.265661	0.0766899		0.139444	0.0646721	0.0289223		0.1	0	0		0.320155	0.053016	0.037488		0.494576	0.219278	0.109639
KCNK9	Oligodendrocytes		cg04344565	8	140715646	TSS1500	island	TSS1500-island	chr8:140714585-140718259	rs374906128;rs547580474	0;12	450K and EPIC	No_enhancer	ENSR00000417638;ENSR00000417639	-3.96664	-5.40794	4.09729	0.0449399	0.0753388	-0.0303989	-0.0224244	-0.568575	3.80955e-06	0.00849846	yes		KCNK9	0.552632	3.0905	38	0	0	18	0	0	62	0	0	16		Kcnk9	whole cortex	neurons		0.1	0	0		0.1	0	0		0.1	0	0		0.1	0	0		0.149669	0.099338	0.049669
BRCA1	Microglia, Oligodendrocytes		cg26276233	17	41278135	TSS1500	island	TSS1500-island	chr17:41278134-41278460	rs799906	21	450K and EPIC	No_enhancer	NA	1.26954	5.38135	4.02511	0.733386	0.681687	0.051699	0.103789	0.768118	4.1406e-06	0.00909221	yes		BRCA1	13.6842	58.9957	38	0	0	18	1.80645	6.90887	62	20	45.274	16		Brca1	fetal astrocytes	oligodendrocytes		0.562473	0.249643	0.0720657		0.763664	0.413775	0.185046		0.291254	0.0716387	0.0413606		0.129443	0.00846478	0.0059855		0.336087	0.0468781	0.023439
KDM3A	Astrocytes, Oligodendrocytes		cg01741344	2	86718091	Body	opensea	Body-opensea		rs140420657;rs202133365	40;44	EPIC	No_enhancer	NA	2.4502	5.35399	3.95084	0.853334	0.836259	0.0170755	0.0447786	0.493666	4.5112e-06	0.00969055	no		KDM3A	37.9211	97.7651	38	310.556	1013.64	18	41.129	121.649	62	0.75	1.87972	16		Kdm3a	GBM / peri-tumor astrocytes	endothelial		16.3046	2.83746	0.819105		7.28169	2.16628	0.968792		8.39492	0.615464	0.355338		8.26459	1.43167	1.01235		3.30031	0.815233	0.407616
DLEU7	Microglia, Astrocytes		cg27126505	13	51375420	Body	opensea	Body-opensea		rs116172641;rs186130805;rs551488146	27;16;12	450K and EPIC	No_enhancer	ENSR00000062934;ENSR00000272066	2.41246	5.35265	3.9472	0.851814	0.833443	0.0183701	0.0354756	0.395881	4.53015e-06	0.00969055	no		DLEU7	0	0	38	6	25.4558	18	1	6.0327	62	0.1875	0.75	16		Dleu7	Microglia/Macrophage	neurons		0.255989	0.157597	0.0454943		1.91802	0.973023	0.435149		5.28464	1.73011	0.998878		0.1	0	0		0.548308	0.301786	0.150893
RASA3	Microglia		cg19462022	13	114810756	Body	shelf	Body-shelf	chr13:114813942-114814457	rs192834564;rs143331119;rs563411072;rs117623665	36;8;2;1	450K and EPIC	No_enhancer	NA	-0.947231	-5.35746	3.96026	0.323455	0.356909	-0.0334542	-0.0722719	-0.483654	4.46239e-06	0.00969055	yes		RASA3	5.73684	22.25	38	5.33333	13.1014	18	3.75806	15.81	62	0.625	2.24722	16		Rasa3	Microglia/Macrophage	microglia		2.18746	0.532512	0.153723		2.09622	0.586281	0.262193		5.02527	1.8828	1.08704		0.442486	0.357442	0.25275		0.983594	0.52337	0.261685
UBLCP1	Astrocytes		cg16391973	5	158689566	TSS1500	shore	TSS1500-shore	chr5:158690013-158690541	rs140707130;rs572992437	16;43	450K and EPIC	No_enhancer	NA	0.744961	5.35278	3.94756	0.655143	0.603997	0.0511459	0.101894	0.651274	4.52829e-06	0.00969055	yes		UBLCP1	76.3684	112.189	38	44.7222	116.134	18	141.113	350.265	62	47.5	172.465	16		Ublcp1	Neurons	astrocytes-FACS		3.70562	1.67018	0.48214		3.11363	0.895858	0.40064		2.31192	0.782218	0.451614		1.30212	0.00373352	0.00264		8.9641	3.74045	1.87023
CCDC166	Astrocytes		cg11294143	8	144790089	1stExon	island	1stExon-island	chr8:144788491-144791059	rs367564815;rs181710365	21;39	EPIC	No_enhancer	NA	-1.01651	-5.35167	3.94453	0.290141	0.360329	-0.0701885	-0.0744808	-0.504867	4.54412e-06	0.00969055	yes		CCDC166	0	0	38	0	0	18	0.016129	0.127	62	0	0	16		na
CASC21	nd		cg24716193	8	128333484	Body	opensea	Body-opensea		rs144247076;rs546921493;rs560458728	40;28;19	EPIC	No_enhancer	NA	-0.24385	-5.35447	3.95213	0.37734	0.514884	-0.137544	-0.182192	-1.12231	4.50446e-06	0.00969055	no		na														na
ZNF621	nd		cg15564041	3	40566863	5'UTR	shore	5'UTR-shore	chr3:40566129-40566689	rs186145768	20	EPIC	No_enhancer	ENSR00000151179	-4.15503	5.35204	3.94556	0.0643627	0.0483471	0.0160156	0.0225339	0.623536	4.53875e-06	0.00969055	no		ZNF621	20.6842	61.4945	38	35.8333	99.9478	18	30.5484	134.417	62	66.1875	146.023	16		na
FAM83H	Astrocytes		cg26039042	8	144815275	5'UTR	island	5'UTR-island	chr8:144815203-144816518	rs6981062;rs185781090;rs575315299	16;26;44	450K and EPIC	No_enhancer	NA	1.49919	5.34885	3.93688	0.769636	0.715187	0.0544484	0.0705078	0.527919	4.58442e-06	0.00970008	no		FAM83H	0.0263158	0.162221	38	0	0	18	0.0483871	0.381	62	0	0	16		Fam83h	fetal astrocytes	microglia		0.206515	0.127711	0.0368669		0.101407	0.00314615	0.001407		0.109605	0.0157154	0.0090733		0.1	0	0		0.1	0	0
C7orf23	Microglia		cg01924711	7	86829809	Body	opensea	Body-opensea		rs187596909	27	450K and EPIC	No_enhancer	NA	4.0175	5.34106	3.91575	0.952462	0.932821	0.0196407	0.0163231	0.447465	4.69757e-06	0.00986365	no		C7orf23	9.28947	39.3473	38	11.7222	30.2126	18	7.59677	27.4061	62	19.75	64.6668	16		na
LINC01044	nd		cg19783563	13	112985611	TSS200	island	TSS200-island	chr13:112984966-112985733			EPIC	No_enhancer	NA	-1.07728	-5.34068	3.91473	0.255359	0.380929	-0.12557	-0.171165	-1.22085	4.70313e-06	0.00986365	yes		na														na
SGMS1	Microglia, Oligodendrocytes		cg00248914	10	52107117	5'UTR	opensea	5'UTR-opensea		rs184241329;rs11005290;rs558658338;rs575742698	0;3;18;37	EPIC	No_enhancer	NA	3.09631	-5.33485	3.8989	0.864633	0.90081	-0.0361771	-0.0884567	-1.01979	4.78982e-06	0.00992657	no		SGMS1	58.6053	156.062	38	31.8333	86.2433	18	22.8226	86.0068	62	22.5	67.3053	16		Sgms1	Endothelial	endothelial		3.93665	0.73137	0.211128		6.4963	1.4166	0.633524		5.98135	0.434417	0.250811		9.32642	1.6901	1.19508		2.11382	0.354557	0.177278
BRCA2	Microglia		cg24674189	13	32889090	TSS1500	shore	TSS1500-shore	chr13:32889533-32889900	rs545887954	29	EPIC	No_enhancer	NA	1.89504	5.3286	3.88194	0.81247	0.765742	0.0467277	0.0787869	0.699732	4.88448e-06	0.0100632	no		BRCA2	1.39474	7.64248	38	2.66667	9.67106	18	1.53226	7.47173	62	79.25	220.246	16		Brca2	fetal astrocytes	whole brain		0.1	0	0		0.114271	0.0200788	0.00897949		0.555896	0.209838	0.12115		0.166536	0.0940961	0.066536		0.135043	0.0426235	0.0213118
RPL7L1	nd		cg00931187	6	42846967	TSS1500	opensea	TSS1500-opensea		rs556825484;rs34038327	27;51	EPIC	No_enhancer	NA	-0.540001	5.32891	3.88278	0.434283	0.390759	0.0435236	0.0594696	0.354646	4.87972e-06	0.0100632	no		RPL7L1	16.9474	32.9832	38	1	3.53137	18	28.3387	56.3577	62	15.25	31.4653	16		Rpl7l1	fetal astrocytes	microglia		3.39423	1.24236	0.358637		2.93417	1.67512	0.749135		3.13571	0.790729	0.456528		0.875246	0.013749	0.009722		0.296891	0.178026	0.0890131
MCF2L	Microglia		cg11668844	13	113655622	Body	shore	Body-shore	chr13:113656116-113656379	rs560689428;rs3742239;rs540226528	0;14;44	450K and EPIC	No_enhancer	ENSR00000066066	-2.2994	5.32763	3.87929	0.232425	0.143779	0.0886459	0.104164	0.976825	4.89941e-06	0.0100644	yes		MCF2L	27.9211	63.4382	38	13.0556	42.9041	18	16.3387	45.4078	62	39.9375	142.511	16		Mcf2l	Microglia/Macrophage	whole brain		0.144985	0.0672133	0.0194028		0.733467	0.300117	0.134216		2.30092	0.7972	0.460264		1.89822	0.678271	0.47961		1.684	0.653553	0.326776
KLRG2	nd		cg12033072	7	139142235	Body	opensea	Body-opensea		rs56123970;rs528034291;rs546203070	0;28;33	EPIC	No_enhancer	ENSR00000218939	1.13325	5.31949	3.85721	0.786063	0.587395	0.198668	0.227821	1.7157	5.02579e-06	0.0102043	no		KLRG2	0	0	38	0	0	18	0	0	62	0	0	16		Klrg2	GBM / peri-tumor astrocytes;sclerotic hippocampi astrocytes;fetal astrocytes;mature astrocytes;Neurons;Oligodendrocytes;Microglia/Macrophage;Endothelial;whole cortex	endothelial		0.1	0	0		0.1	0	0		0.1	0	0		0.1	0	0		0.1	0	0
NHEDC1	nd		cg10364301	4	103941205	TSS1500	shore	TSS1500-shore	chr4:103940668-103940951	rs72665016	17	450K and EPIC	No_enhancer	ENSR00000171376	-3.91988	5.3161	3.848	0.0800453	0.0534269	0.0266184	0.0258664	0.603408	5.0795e-06	0.0102585	yes		na														na
GOLGA5	Oligodendrocytes		cg21235823	14	93260203	TSS1500	shore	TSS1500-shore	chr14:93260307-93260924	rs117522428	23	450K and EPIC	No_enhancer	ENSR00000072320	-2.02441	5.31185	3.83647	0.241678	0.175102	0.0665763	0.0770204	0.690712	5.14753e-06	0.0103317	no		GOLGA5	36.9737	168.143	38	0.166667	0.707107	18	16.4194	52.3946	62	22.125	88.5	16		Golga5	GBM / peri-tumor astrocytes	endothelial		5.80758	0.91424	0.263918		7.7851	2.32205	1.03845		3.92733	0.744549	0.429866		3.00727	0.685328	0.4846		5.86939	0.922554	0.461277
CORO7	Microglia, Astrocytes		cg03700598	16	4467255	TSS1500	shore	TSS1500-shore	chr16:4465874-4466889	rs8060681	20	EPIC	No_enhancer	NA	0.257843	5.3089	3.82847	0.608402	0.501421	0.10698	0.0912279	0.538491	5.19525e-06	0.0103976	yes		CORO7	2.05263	10.2005	38	0.0555556	0.235702	18	3.96774	19.9762	62	0.375	1.5	16		Coro7	fetal astrocytes	microglia		0.1	0	0		0.1	0	0		0.142768	0.0675925	0.0390245		0.117694	0.0250238	0.0176945		0.1	0	0
RHPN1	nd		cg13311607	8	144451523	Body	island	Body-island	chr8:144450376-144451557			450K and EPIC	No_enhancer	NA	-1.18943	5.30109	3.80727	0.331713	0.289341	0.0423728	0.0679295	0.457336	5.32382e-06	0.0105644	no		RHPN1	0.0526316	0.324443	38	0.111111	0.471405	18	0.129032	0.495351	62	0	0	16		Rhpn1	fetal astrocytes	oligodendrocytes		0.1	0	0		0.1	0	0		0.1	0	0		0.1	0	0		0.1	0	0
SLCO1B7	nd		cg09613948	12	21199332	Body	opensea	Body-opensea		rs541856161;rs553695367;rs34171006;rs576594645;rs545517002;rs187975016;rs139680676	50;44;43;28;18;7;2	EPIC	No_enhancer	NA	2.85874	-5.30155	3.80853	0.856968	0.888105	-0.0311372	-0.0505347	-0.635998	5.3161e-06	0.0105644	no		SLCO1B7	0	0	38	0	0	18	0	0	62	0	0	16		na
ANTXR1	Microglia, Astrocytes		cg23178958	2	69387295	Body	opensea	Body-opensea		rs548658988;rs10199529;rs190508406;rs75212790	43;41;35;34	EPIC	No_enhancer	NA	2.19721	-5.29939	3.80267	0.75971	0.847868	-0.0881584	-0.0902963	-0.884725	5.35218e-06	0.0105907	no		ANTXR1	0.578947	2.15145	38	10.1111	22.8702	18	20.5806	104.112	62	88.25	241.55	16		Antxr1	GBM / peri-tumor astrocytes	whole brain		10.6285	4.48871	1.29578		2.00732	1.64588	0.736062		2.45876	1.40163	0.809234		2.69009	0.788799	0.557765		5.44051	2.01232	1.00616
DST	Astrocytes, Oligodendrocytes		cg01358444	6	56406084	Body	shore	Body-shore	chr6:56407464-56407926			450K and EPIC	No_enhancer	ENSR00000321047	-2.2002	-5.29507	3.79095	0.142524	0.212834	-0.0703106	-0.0602109	-0.596008	5.42499e-06	0.0106888	no		DST	1311.11	1516.24	38	656.556	394.824	18	2073.56	2235.18	62	271.75	475.842	16		Dst	mature astrocytes	astrocytes-FACS		62.8493	25.1675	7.26523		49.0847	19.6086	8.76924		18.4074	1.31363	0.758422		3.62419	2.02299	1.43047		50.3091	7.82825	3.91413
GNAS	Astrocytes		cg12321149	20	57427426	TSS1500	shore	TSS1500-shore	chr20:57427691-57427995	rs192457016	15	450K and EPIC	No_enhancer	NA	0.226052	-5.28975	3.77651	0.517971	0.552513	-0.0345425	-0.0616448	-0.359374	5.51609e-06	0.0108233	yes		GNAS	292.447	434.832	38	81.6667	77.4931	18	357.242	399.791	62	195.938	293.387	16		Gnas	GBM / peri-tumor astrocytes	neurons		133.436	34.2648	9.89141		90.7968	41.0478	18.3571		161.585	58.9501	34.0348		151.737	37.6549	26.626		166.337	11.2728	5.63641
GJD3	Oligodendrocytes		cg05930207	17	38518520	1stExon	shore	1stExon-shore	chr17:38518965-38520264	rs115475812	12	450K and EPIC	No_enhancer	NA	1.46308	5.28751	3.77043	0.760129	0.71382	0.0463089	0.0598101	0.458378	5.55488e-06	0.010869	yes		GJD3	0.0263158	0.162221	38	0	0	18	0.016129	0.127	62	0	0	16		Gjd3	GBM / peri-tumor astrocytes	whole brain		0.1	0	0		0.1	0	0		0.1	0	0		0.173499	0.103943	0.073499		0.1	0	0
UBTF	Astrocytes		cg23869307	17	42297441	TSS1500	island	TSS1500-island	chr17:42295861-42299719	rs374871671	31	450K and EPIC	No_enhancer	ENSR00000094734	-3.06618	5.28367	3.76001	0.124725	0.0970849	0.0276396	0.029259	0.433708	5.62206e-06	0.0109427	no		UBTF	1.86842	6.25655	38	0.333333	1.18818	18	28.0806	68.7882	62	0.25	0.57735	16		Ubtf	fetal astrocytes	endothelial		1.74868	0.7303	0.210819		1.24099	0.321659	0.14385		0.64149	0.316683	0.182837		1.17006	0.0996313	0.07045		0.999033	0.492137	0.246069
OPRK1	Astrocytes		cg06808751	8	54163693	5'UTR	island	5'UTR-island	chr8:54163303-54164443	rs9282806;rs536907835	26;13	450K and EPIC	No_enhancer	ENSR00000224579	-5.42311	-5.281	3.75276	0.0204142	0.0247208	-0.00430664	-0.0059323	-0.385569	5.66926e-06	0.0110006	no		OPRK1	67.2105	180.47	38	0	0	18	81.1129	264.637	62	0	0	16		Oprk1	Neurons	whole brain		0.110826	0.0375027	0.0108261		0.1	0	0		0.1	0	0		0.1	0	0		0.303615	0.0896058	0.0448029
ACAA2	Astrocytes, Oligodendrocytes		cg17264064	18	47322166	Body	opensea	Body-opensea		rs557926783	8	EPIC	No_enhancer	NA	0.838175	-5.27569	3.73838	0.578744	0.676645	-0.0979009	-0.109293	-0.699583	5.76406e-06	0.0110924	no		ACAA2	33	114.634	38	22.6667	87.0936	18	41.1452	97.9138	62	11.5	27.117	16		Acaa2	mature astrocytes	endothelial		56.0246	14.0224	4.04792		12.0608	1.96926	0.880681		11.7067	3.85791	2.22737		5.37258	0.227137	0.16061		8.26338	2.66841	1.3342
CORO2A	Astrocytes, Oligodendrocytes		cg24404802	9	100935982	TSS1500	opensea	TSS1500-opensea		rs149223999	14	EPIC	No_enhancer	NA	2.7655	-5.27692	3.74172	0.849683	0.88341	-0.0337266	-0.0338321	-0.446538	5.74193e-06	0.0110924	no		CORO2A	16.0263	61.8361	38	0	0	18	11.2097	55.7642	62	0.75	2.74469	16		Coro2a	Neurons	whole brain		0.111917	0.0278318	0.00803434		0.1	0	0		0.1	0	0		0.129736	0.0420531	0.029736		0.108821	0.017642	0.008821
NKAPL	Astrocytes		cg00765128	6	28226905	TSS200	shore	TSS200-shore	chr6:28226979-28227483			450K and EPIC	No_enhancer	ENSR00000195210	-0.482652	5.27154	3.72711	0.464901	0.387509	0.0773917	0.0900288	0.53641	5.83947e-06	0.0112067	yes		NKAPL	2.92105	13.4735	38	0	0	18	1.32258	8.59999	62	0	0	16		Nkapl	whole cortex	whole brain		0.820776	0.348414	0.100578		0.494928	0.408922	0.182875		1.18098	0.55596	0.320984		0.1	0	0		1.28106	1.08473	0.542365
NUP210L	nd		cg17383186	1	154127629	TSS200	opensea	TSS200-opensea		rs183912443;rs188251603;rs576619359	22;24;48	450K and EPIC	No_enhancer	ENSR00000349448	-1.36068	5.27062	3.72462	0.289228	0.277809	0.0114185	0.0557852	0.386808	5.85624e-06	0.0112082	no		NUP210L	16.4211	50.8674	38	3.22222	9.72296	18	9.14516	36.0804	62	5.1875	14.363	16		Nup210l	Endothelial	whole brain		0.1	0	0		0.1	0	0		0.1	0	0		0.304216	0.211426	0.149501		0.1	0	0
ZXDC	Astrocytes		cg13264183	3	126194992	TSS1500	island	TSS1500-island	chr3:126193683-126195495			450K and EPIC	No_enhancer	ENSR00000306000	-1.53047	5.26891	3.71997	0.3035	0.232236	0.0712646	0.092518	0.653778	5.88774e-06	0.0112378	yes		ZXDC	100.842	197.56	38	21.9444	42.4187	18	110.903	215.773	62	66.5625	158.107	16		Zxdc	fetal astrocytes	neurons		3.08611	1.19661	0.345431		1.69652	0.318661	0.14251		3.68067	0.127506	0.0736155		1.09212	0.676213	0.478154		1.68421	0.292747	0.146374
ASAH2B	Oligodendrocytes		cg03288797	10	52498929	TSS1500	shore	TSS1500-shore	chr10:52499392-52500021	rs145258615;rs545788988;rs142297976;rs200369600	7;13;17;30	450K and EPIC	No_enhancer	NA	1.30055	5.26655	3.71357	0.730304	0.697794	0.0325097	0.0451097	0.320738	5.93132e-06	0.0112598	no		ASAH2B	0.289474	1.78444	38	0	0	18	0.145161	0.72081	62	0	0	16		na
PRKAG2	Astrocytes		cg12356730	7	151433246	1stExon	opensea	1stExon-opensea				EPIC	No_enhancer	ENSR00000414462	0.874403	-5.26654	3.71356	0.617893	0.664528	-0.0466354	-0.0660243	-0.4142	5.93143e-06	0.0112598	no		PRKAG2	18.2895	51.1426	38	39.1111	108.287	18	93.3226	351.478	62	5.75	20.025	16		Prkag2	Neurons	whole brain		3.3392	1.03192	0.297889		1.08419	0.44227	0.197789		4.83062	0.727137	0.419813		2.05053	0.470763	0.33288		4.03026	0.960441	0.480221
VTRNA1-1	nd		cg13323902	5	140090859	TSS200	opensea	TSS200-opensea		rs558643882;rs570771495;rs147541696	3;39;51	450K and EPIC	No_enhancer	ENSR00000187819	-2.39015	5.24833	3.66415	0.193666	0.142497	0.0511696	0.0485179	0.498355	6.27912e-06	0.0117954	yes		VTRNA1-1	0.289474	0.956002	38	0.166667	0.514496	18	0.0806452	0.328852	62	0.125	0.341565	16		na
ERP44	Microglia, Astrocytes, Oligodendrocytes		cg07864377	9	102825692	Body	opensea	Body-opensea		rs530150372;rs549133279;rs10988959	1;4;39	EPIC	No_enhancer	NA	0.703886	5.24521	3.65569	0.658786	0.5904	0.0683855	0.107048	0.675139	6.34062e-06	0.0118756	no		ERP44	79.1842	170.081	38	67.3889	118.03	18	77.0484	119.213	62	36.9375	71.06	16		Erp44	Microglia/Macrophage	endothelial		3.87764	0.694581	0.200508		3.44748	0.775944	0.347013		7.61417	0.541128	0.31242		1.68426	0.266113	0.18817		2.47048	0.464624	0.232312
MCCC1	Astrocytes		cg05503222	3	182791787	Body	opensea	Body-opensea		rs538517880;rs554039211;rs533794482	0;11;12	EPIC	No_enhancer	NA	-1.79609	-5.24261	3.64864	0.21005	0.242641	-0.0325908	-0.0705775	-0.604669	6.39239e-06	0.0118956	no		MCCC1	22.0789	52.5349	38	25.3889	59.0893	18	46.2258	98.1413	62	5.5625	17.1191	16		Mccc1	mature astrocytes	astrocytes-FACS		8.53292	2.02823	0.585499		5.19858	0.870667	0.389374		5.19052	0.82629	0.477059		1.12746	0.504268	0.356571		1.48888	0.661939	0.330969
SYN3	Oligodendrocytes		cg03356866	22	33258777	Body	opensea	Body-opensea		rs192181711;rs528951412;rs549610899;rs11287	47;34;11;2	450K and EPIC	No_enhancer	NA	3.21835	-5.23637	3.63172	0.889852	0.907819	-0.017967	-0.0372186	-0.582312	6.51826e-06	0.0120156	no		SYN3	1.07895	3.33192	38	0	0	18	16.7097	68.8908	62	0	0	16		Syn3	Neurons	neurons		0.129545	0.0627094	0.0181026		0.485642	0.180199	0.0805873		0.1	0	0		0.604541	0.0649817	0.045949		0.756914	0.433064	0.216532
FLJ13197	Astrocytes, Oligodendrocytes		cg06216090	4	38615922	Body	opensea	Body-opensea		rs186840371;rs80344234;rs6819274	0;1;5	450K and EPIC	No_enhancer	NA	3.74642	-5.22725	3.60698	0.923745	0.933302	-0.00955659	-0.020742	-0.449459	6.7068e-06	0.0122984	no		FLJ13197	28.2895	97.6989	38	72.1111	174.569	18	41.371	144.428	62	0	0	16		na
LMX1B	nd		cg14071650	9	129379319	Body	shore	Body-shore	chr9:129372737-129378106	rs149818918;rs145831705;rs556024437	14;9;2	450K and EPIC	No_enhancer	ENSR00000337841	0.68729	5.22282	3.59496	0.670415	0.576474	0.0939408	0.113545	0.74119	6.80037e-06	0.0124374	no		LMX1B	0	0	38	0	0	18	0	0	62	0	0	16		Lmx1b	GBM / peri-tumor astrocytes;sclerotic hippocampi astrocytes;fetal astrocytes;mature astrocytes;Neurons;Oligodendrocytes;Microglia/Macrophage;Endothelial;whole cortex	astrocytes-FACS;astrocytes-immunopanned;neurons;oligodendrocytes;microglia;endothelial;whole brain		0.1	0	0		0.1	0	0		0.1	0	0		0.1	0	0		0.1	0	0
PRSS50	Astrocytes		cg00817731	3	46759475	TSS200	island	TSS200-island	chr3:46759064-46759550			450K and EPIC	No_enhancer	ENSR00000151920;ENSR00000303891	-0.307302	-5.22083	3.58957	0.371993	0.497808	-0.125815	-0.115018	-0.684445	6.84275e-06	0.0124499	yes		PRSS50	0	0	38	0	0	18	0.016129	0.127	62	0	0	16		Prss50	fetal astrocytes	oligodendrocytes		0.111325	0.0302756	0.00873981		0.1	0	0		0.1	0	0		0.1	0	0		0.1	0	0
TRAK1	nd		cg18086794	3	42236823	Body	opensea	Body-opensea		rs541264505	40	EPIC	No_enhancer	NA	2.90935	5.21701	3.57921	0.890408	0.873931	0.0164769	0.0381791	0.576733	6.92501e-06	0.0125345	no		TRAK1	27.3421	88.7981	38	15.1111	32.7556	18	75.1129	158.803	62	22.1875	80.0826	16		Trak1	mature astrocytes	neurons		10.6733	4.12019	1.1894		3.03793	1.89384	0.846951		7.69825	1.74886	1.00971		1.82231	0.413438	0.292345		3.54573	0.760859	0.380429
RPL22L1	Microglia		cg07028469	3	170586068	Body	shore	Body-shore	chr3:170587936-170588270	rs113133698;rs3732927	14;13	EPIC	No_enhancer	NA	3.22744	-5.21604	3.57657	0.874891	0.912021	-0.0371297	-0.07219	-0.953465	6.94606e-06	0.0125402	no		RPL22L1	16.9474	47.6008	38	4.44444	16.9053	18	9.40323	27.5612	62	18.1875	33.9357	16		Rpl22l1	Microglia/Macrophage	endothelial		1.59312	1.19252	0.34425		3.0212	1.29942	0.581118		4.41781	2.11921	1.22353		1.57604	1.88822	1.33518		0.343121	0.231763	0.115882
DDX43	Microglia, Oligodendrocytes		cg12045875	6	74104594	1stExon	island	1stExon-island	chr6:74104425-74104878	rs558198;rs930806	39;28	450K and EPIC	No_enhancer	NA	4.17132	5.20821	3.55535	0.964238	0.926266	0.0379719	0.0465423	1.12473	7.11807e-06	0.0127848	yes		DDX43	10.3947	50.0084	38	0.277778	1.17851	18	0.0322581	0.254	62	0	0	16		Ddx43	Microglia/Macrophage	oligodendrocytes		0.111991	0.0261798	0.00755745		0.205062	0.119394	0.0533948		0.520058	0.369741	0.21347		0.120674	0.0292367	0.0206735		0.1	0	0
SORCS2	Astrocytes		cg20360416	4	7246127	Body	opensea	Body-opensea		rs11947768;rs541891164;rs116289590;rs149534339	0;3;16;26	450K and EPIC	No_enhancer	NA	-0.771004	5.2003	3.53392	0.449662	0.347537	0.102125	0.256358	1.77453	7.29599e-06	0.012841	no		SORCS2	0.736842	2.53286	38	0	0	18	9.04839	22.7405	62	10.5	41.4681	16		Sorcs2	mature astrocytes	whole brain		2.93965	2.04996	0.591772		0.1	0	0		0.1	0	0		0.119084	0.0269889	0.019084		0.189339	0.0970058	0.0485029
HMGA2	Astrocytes		cg16398108	12	66331507	Body	opensea	Body-opensea		rs531889652;rs551569861	24;2	EPIC	No_enhancer	ENSR00000362710	1.93971	-5.20095	3.53567	0.743785	0.816937	-0.0731524	-0.0908852	-0.783199	7.28134e-06	0.012841	no		HMGA2	0	0	38	0	0	18	0.0645161	0.306806	62	0	0	16		Hmga2	fetal astrocytes	microglia		0.101706	0.00591091	0.00170633		0.1	0	0		0.1	0	0		0.1	0	0		0.1	0	0
NRXN2	Astrocytes		cg01475205	11	64412026	TSS1500	shore	TSS1500-shore	chr11:64409877-64411253	rs532057716	20	EPIC	No_enhancer	ENSR00000358169	2.57868	5.20042	3.53424	0.865483	0.847256	0.0182279	0.0388528	0.478379	7.29329e-06	0.012841	no		NRXN2	1.47368	3.43855	38	0.166667	0.383482	18	5.64516	16.038	62	0.0625	0.25	16		Nrxn2	fetal astrocytes	neurons		0.249531	0.167739	0.0484221		0.15664	0.118257	0.0528863		0.1	0	0		0.143673	0.0520805	0.0368265		0.503054	0.134639	0.0673194
LOC101927207	nd		cg18399354	17	47539905	TSS1500	opensea	TSS1500-opensea		rs147422927;rs576627122	46;25	EPIC	No_enhancer	NA	3.76882	-5.20155	3.53729	0.924724	0.935305	-0.0105812	-0.0161813	-0.355954	7.26774e-06	0.012841	no		na														na
CCDC64B	nd		cg07861603	16	3085246	1stExon	island	1stExon-island	chr16:3085222-3085469	rs375068758;rs553007140	35;42	450K and EPIC	No_enhancer	NA	-0.910677	5.20428	3.54469	0.460023	0.287297	0.172726	0.210519	1.30903	7.20603e-06	0.012841	yes		CCDC64B	0	0	38	0	0	18	0	0	62	0	0	16		Ccdc64b	GBM / peri-tumor astrocytes;sclerotic hippocampi astrocytes;fetal astrocytes;mature astrocytes;Neurons;Oligodendrocytes;Microglia/Macrophage;Endothelial;whole cortex	endothelial		0.1	0	0		0.1	0	0		0.1	0	0		0.1	0	0		0.1	0	0
RASSF2	Microglia, Oligodendrocytes		cg02323785	20	4795126	5'UTR	opensea	5'UTR-opensea		rs529419247;rs2423038	26;1	EPIC	Enhancer	ENSR00000133988	1.43331	5.19551	3.52093	0.837162	0.580825	0.256337	0.314916	2.49103	7.40601e-06	0.0129371	no		RASSF2	153.053	279.557	38	167.611	240.811	18	42.0161	125.193	62	201.5	276.878	16		Rassf2	Oligodendrocytes	microglia		4.15256	2.68811	0.77599		30.7766	4.32877	1.93589		23.946	2.97346	1.71673		0.708248	0.368534	0.260593		1.31899	0.895568	0.447784
SLC1A6	Oligodendrocytes		cg18664912	19	15088058	5'UTR	shore	5'UTR-shore	chr19:15090016-15090873	rs1548543;rs567913868	34;1	EPIC	No_enhancer	NA	1.35584	5.19591	3.522	0.739358	0.699785	0.0395729	0.0902639	0.649693	7.39693e-06	0.0129371	no		SLC1A6	0.263158	1.17828	38	0	0	18	0.0645161	0.306806	62	0	0	16		Slc1a6	fetal astrocytes	neurons		0.1	0	0		0.101587	0.00354775	0.0015866		0.1	0	0		0.143259	0.0611768	0.0432585		0.1	0	0
PRPSAP2	Oligodendrocytes		cg15228977	17	18768868	5'UTR	opensea	5'UTR-opensea		rs568236542	42	EPIC	No_enhancer	NA	1.81932	-5.18593	3.49495	0.747657	0.788739	-0.0410826	-0.105465	-0.877047	7.63111e-06	0.0131661	no		PRPSAP2	51.3947	106.785	38	17.3889	41.1069	18	32.3065	98.138	62	3.6875	12.9703	16		Prpsap2	Neurons	microglia		6.79345	1.68757	0.487159		9.04159	2.38335	1.06587		2.42458	1.05009	0.606268		3.794	4.07785	2.88347		1.53613	0.699475	0.349738
SPSB1	Oligodendrocytes		cg27552476	1	9374526	5'UTR	opensea	5'UTR-opensea				450K and EPIC	No_enhancer	NA	1.69907	5.18666	3.49693	0.786749	0.740893	0.0458563	0.0916337	0.78607	7.6137e-06	0.0131661	no		SPSB1	1.13158	5.3432	38	0.611111	2.35494	18	0	0	62	2.1875	5.86764	16		Spsb1	sclerotic hippocampi astrocytes	oligodendrocytes		0.154415	0.118999	0.0343519		0.832275	0.297175	0.132901		0.138828	0.0672515	0.0388277		0.1	0	0		0.1	0	0
SVIL	nd		cg02321519	10	29844493	5'UTR	opensea	5'UTR-opensea		rs61623705	1	450K and EPIC	No_enhancer	ENSR00000026098	3.02422	-5.18625	3.49582	0.870725	0.898108	-0.0273832	-0.0441016	-0.618209	7.62342e-06	0.0131661	no		SVIL	25.9211	60.9609	38	3.16667	8.4244	18	31.0323	84.1116	62	21.1875	39.664	16		Svil	fetal astrocytes	endothelial		0.129655	0.0390571	0.0112748		0.114175	0.0220758	0.00987259		0.122462	0.0389047	0.0224617		1.66519	0.317357	0.224405		0.510134	0.220462	0.110231
TAAR5	nd		cg17829936	6	132910681	1stExon	opensea	1stExon-opensea		rs117859520;rs540844874;rs144579755;rs111404356;rs190791624;rs546434564	1;9;26;29;37;46	450K and EPIC	No_enhancer	NA	3.75358	5.18828	3.50131	0.940175	0.920562	0.0196133	0.0332724	0.709443	7.57534e-06	0.0131661	no		TAAR5	0	0	38	0.0555556	0.235702	18	0	0	62	0	0	16		Taar5	GBM / peri-tumor astrocytes;sclerotic hippocampi astrocytes;fetal astrocytes;mature astrocytes;Neurons;Oligodendrocytes;Microglia/Macrophage;Endothelial;whole cortex	astrocytes-FACS;astrocytes-immunopanned;neurons;oligodendrocytes;microglia;endothelial;whole brain		0.1	0	0		0.1	0	0		0.1	0	0		0.1	0	0		0.1	0	0
LRRC69	Microglia, Astrocytes		cg27129564	8	92177481	Body	opensea	Body-opensea				450K and EPIC	No_enhancer	ENSR00000226898	3.71892	5.18066	3.48068	0.937307	0.922915	0.0143921	0.0176401	0.406769	7.75754e-06	0.0133514	no		LRRC69	0	0	38	4.66667	19.0634	18	0.016129	0.127	62	0	0	16		Lrrc69	GBM / peri-tumor astrocytes	astrocytes-FACS;astrocytes-immunopanned;neurons;oligodendrocytes;microglia;endothelial;whole brain		0.105647	0.01404	0.004053		0.101943	0.00434468	0.001943		0.182953	0.0780409	0.0450569		0.304101	0.288642	0.204101		0.101085	0.002171	0.0010855
FBXL19	Astrocytes		cg05958702	16	30960101	3'UTR	island	3'UTR-island	chr16:30959765-30960865			450K and EPIC	No_enhancer	ENSR00000085270	-3.55217	-5.17931	3.477	0.0663529	0.0913403	-0.0249874	-0.0365061	-0.754385	7.79051e-06	0.0133714	no		FBXL19	0.0263158	0.162221	38	0	0	18	1.03226	8.12801	62	0	0	16		Fbxl19	fetal astrocytes	neurons		0.1	0	0		0.1	0	0		0.1	0	0		0.1	0	0		0.1	0	0
KRTAP5-1	nd		cg18629442	11	1607475	TSS1500	opensea	TSS1500-opensea		rs7116333	7	EPIC	No_enhancer	NA	2.11945	-5.17188	3.45686	0.725944	0.839284	-0.11334	-0.190957	-1.54988	7.97339e-06	0.0136225	no		KRTAP5-1	0	0	38	0	0	18	0	0	62	0	0	16		Krtap5-1	whole cortex	astrocytes-FACS;astrocytes-immunopanned;neurons;oligodendrocytes;microglia;endothelial;whole brain		0.1	0	0		0.1	0	0		0.1	0	0		0.1	0	0		0.10644	0.012881	0.0064405
DDOST	Astrocytes		cg24876897	1	20988603	TSS1500	shore	TSS1500-shore	chr1:20987516-20988238	rs150052616	27	450K and EPIC	No_enhancer	NA	0.674903	5.16133	3.42828	0.636635	0.600153	0.036482	0.0447984	0.27554	8.2403e-06	0.0140102	no		DDOST	23.9474	67.9904	38	1.72222	4.05558	18	41.4355	108.687	62	5.5	11.1176	16		Ddost	GBM / peri-tumor astrocytes	microglia		5.81239	2.84298	0.820698		2.76402	1.5898	0.710981		5.9996	3.55227	2.0509		2.8281	1.48903	1.0529		0.542096	0.434814	0.217407
COPB1	Microglia, Oligodendrocytes		cg02869547	11	14521079	5'UTR	opensea	5'UTR-opensea		rs532309958;rs2597185	31;49	450K and EPIC	No_enhancer	ENSR00000037310	-3.66204	-5.15436	3.40939	0.0645518	0.085545	-0.0209932	-0.0378736	-0.867421	8.42156e-06	0.0141134	no		COPB1	214	319.941	38	74.2222	160.618	18	136.645	246.767	62	149.5	257.319	16		Copb1	Microglia/Macrophage	endothelial		14.525	2.74298	0.79183		14.2803	3.86043	1.72644		30.5396	3.61669	2.0881		5.98422	0.00923481	0.00653		6.00835	0.700354	0.350177
ACVR2A	Astrocytes, Oligodendrocytes		cg07096868	2	148634326	5'UTR	opensea	5'UTR-opensea				EPIC	No_enhancer	NA	4.22248	5.15464	3.41015	0.953607	0.944913	0.00869368	0.0138897	0.446672	8.41424e-06	0.0141134	no		ACVR2A	102.553	293.202	38	116.833	418.216	18	205.758	401.049	62	62.625	111.296	16		Acvr2a	Neurons	neurons		1.71185	0.402733	0.116259		2.12647	0.887599	0.396947		1.01523	0.104574	0.0603757		0.910814	0.210854	0.149096		1.97543	0.305134	0.152567
UQCRB	Oligodendrocytes		cg14268754	8	97248505	TSS1500	opensea	TSS1500-opensea		rs148272042	38	EPIC	No_enhancer	NA	0.536178	5.15434	3.40935	0.597019	0.584159	0.0128603	0.102679	0.633252	8.42194e-06	0.0141134	no		UQCRB	92.1842	116.892	38	15.0556	21.5201	18	83.4677	116.046	62	60.6875	83.5908	16		Uqcrb	Neurons	endothelial		10.5878	3.94536	1.13893		13.05	6.14562	2.7484		5.66094	1.24033	0.716107		5.32785	4.75003	3.35878		4.99499	1.22162	0.610808
CORO7-PAM16	Microglia, Astrocytes		cg01433291	16	4463520	Body	shelf	Body-shelf	chr16:4465874-4466889	rs569996662;rs150124164;rs180803583;rs566093865	26;20;2;1	EPIC	No_enhancer	NA	0.0286422	5.15176	3.40235	0.61514	0.429522	0.185617	0.170188	1.03479	8.49016e-06	0.0141938	no		CORO7-PAM16	0	0	38	0	0	18	0	0	62	0	0	16		na
SLC9A10	Oligodendrocytes		cg11854073	3	112013357	TSS1500	opensea	TSS1500-opensea		rs73225610	1	450K and EPIC	No_enhancer	NA	2.71487	5.14904	3.39498	0.869818	0.86162	0.00819863	0.0445135	0.592919	8.5625e-06	0.014213	yes		SLC9A10	0.0263158	0.162221	38	0.0555556	0.235702	18	0.016129	0.127	62	0	0	16		Slc9a10	Oligodendrocytes	astrocytes-FACS;astrocytes-immunopanned;neurons;oligodendrocytes;microglia;endothelial;whole brain		0.1	0	0		0.110996	0.0205234	0.00917833		0.1	0	0		0.1	0	0		0.1	0	0
CCDC94	Microglia, Astrocytes		cg03931242	19	4259878	Body	opensea	Body-opensea		rs553715418;rs573444182;rs191893460;rs564190954;rs144431138;rs183753772;rs189367420	46;30;21;14;8;7;1	EPIC	No_enhancer	NA	3.36038	-5.14937	3.39589	0.897344	0.918508	-0.0211647	-0.0245835	-0.429769	8.5536e-06	0.014213	no		CCDC94	1.73684	6.33175	38	0	0	18	3.59677	18.3405	62	0	0	16		Ccdc94	fetal astrocytes	microglia		0.250958	0.110119	0.0317887		0.255669	0.148351	0.0663444		0.459802	0.323497	0.186771		0.272481	0.243926	0.172482		0.159817	0.0721365	0.0360682
FAM167A-AS1	nd		cg10363436	8	11269541	Body	opensea	Body-opensea		rs529513998;rs73538213;rs115525916;rs530565972	51;49;31;25	EPIC	No_enhancer	ENSR00000329890	1.19773	-5.14613	3.38711	0.649391	0.722501	-0.0731092	-0.0773557	-0.54228	8.64052e-06	0.0143086	no		na														na
CACNA1E	Astrocytes, Oligodendrocytes		cg12041401	1	181561511	Body	opensea	Body-opensea		rs188159963;rs536489790;rs111403642	46;39;13	450K and EPIC	No_enhancer	NA	0.852524	5.14254	3.37737	0.676436	0.620523	0.0559135	0.0626225	0.400497	8.73799e-06	0.0143721	no		CACNA1E	26.1316	58.7345	38	8.38889	21.208	18	75.3548	256.027	62	0.125	0.341565	16		Cacna1e	Neurons	whole brain		0.121357	0.0336131	0.00970327		0.390514	0.234032	0.104662		0.1	0	0		0.341346	0.136225	0.0963255		2.00352	0.288766	0.144383
ITGBL1	Oligodendrocytes		cg03165014	13	102106348	Body	island	Body-island	chr13:102106165-102106488	rs114011815	43	450K and EPIC	No_enhancer	ENSR00000365675	-2.27989	-5.14156	3.37472	0.127897	0.239933	-0.112036	-0.154117	-1.84709	8.76466e-06	0.0143721	yes		ITGBL1	10.8421	50.1902	38	5.33333	22.6274	18	5.3871	42.418	62	0	0	16		Itgbl1	Neurons	neurons		0.251639	0.233173	0.0673112		0.770953	0.337663	0.151007		0.1	0	0		0.1	0	0		1.3148	0.345507	0.172753
KLHL35	Microglia		cg11719952	11	75140567	Body	shore	Body-shore	chr11:75140737-75141849	rs145365044;rs571576719;rs537296974	20;7;1	450K and EPIC	No_enhancer	NA	1.67255	5.13948	3.36908	0.812671	0.712084	0.100587	0.10718	0.942694	8.82176e-06	0.0143721	no		KLHL35	0.394737	1.96647	38	0	0	18	0.0806452	0.416794	62	10.75	43	16		Klhl35	fetal astrocytes	neurons		0.1	0	0		0.1	0	0		0.1	0	0		0.1	0	0		0.109071	0.018141	0.0090705
ANK1	Astrocytes		cg03223545	8	41543690	Body	opensea	Body-opensea		rs138642972;rs112677283;rs146231479	0;29;48	EPIC	No_enhancer	NA	4.01465	-5.14	3.37049	0.936347	0.94445	-0.008103	-0.0143006	-0.364352	8.80752e-06	0.0143721	no		ANK1	0.289474	1.22822	38	0	0	18	10.2419	44.6769	62	0.0625	0.25	16		Ank1	Neurons	neurons		0.1	0	0		0.1	0	0		0.1	0	0		0.117791	0.025161	0.0177915		0.491436	0.267913	0.133957
DNAJA3	Astrocytes		cg12027462	16	4474938	TSS1500	shore	TSS1500-shore	chr16:4475429-4476330	rs182260458;rs186962179	48;25	EPIC	No_enhancer	NA	1.31292	5.13945	3.36901	0.739414	0.691408	0.0480058	0.083799	0.608805	8.82248e-06	0.0143721	no		DNAJA3	7.86842	24.8467	38	0	0	18	22.7419	81.3464	62	8.4375	30.6963	16		Dnaja3	GBM / peri-tumor astrocytes	whole brain		3.17968	1.46964	0.424248		1.83406	1.21815	0.544772		0.856155	0.444369	0.256557		0.678093	0.245158	0.173353		0.837765	0.324758	0.162379
PLAGL1	Astrocytes		cg25291978	6	144386422	TSS1500	shore	TSS1500-shore	chr6:144384894-144385888	rs141526109	4	450K and EPIC	No_enhancer	NA	1.95447	5.13655	3.36115	0.809369	0.7833	0.0260687	0.0455207	0.414303	8.90277e-06	0.0144357	yes		PLAGL1	2.28947	8.07367	38	1.72222	5.35565	18	12.8226	65.6909	62	13.9375	43.181	16		Plagl1	fetal astrocytes	whole brain		1.79705	1.11914	0.323068		0.239591	0.207336	0.0927236		2.4199	0.798616	0.461081		0.393174	0.0332142	0.023486		0.808291	0.237805	0.118902
MAGOH	Microglia, Oligodendrocytes		cg11583792	1	53704437	TSS200	island	TSS200-island	chr1:53703959-53704642			EPIC	No_enhancer	ENSR00000006494	-3.032	5.13187	3.34846	0.121955	0.103739	0.0182163	0.0368473	0.539059	9.03378e-06	0.0145471	yes		MAGOH	2.63158	7.59595	38	5.66667	23.7932	18	6.5	31.8438	62	10.5	31.4367	16		Magoh	GBM / peri-tumor astrocytes	endothelial		0.1	0	0		0.756313	1.0859	0.485627		0.59741	0.861539	0.49741		0.1	0	0		0.1	0	0
FAXDC2	nd		cg19452928	5	154209268	Body	opensea	Body-opensea				EPIC	No_enhancer	ENSR00000189376	2.62971	-5.12868	3.33983	0.835648	0.87439	-0.0387417	-0.0396101	-0.449963	9.12409e-06	0.0146253	no		na														na
GRIP2	Astrocytes		cg13048358	3	14539069	Body	opensea	Body-opensea		rs56343813;rs569964472	1;28	EPIC	No_enhancer	NA	1.28838	-5.12477	3.32925	0.695223	0.716755	-0.0215314	-0.0571219	-0.390871	9.23591e-06	0.0147708	no		GRIP2	2.84211	9.72188	38	0	0	18	10.4355	36.3262	62	0	0	16		Grip2	Neurons	neurons		0.1	0	0		0.1	0	0		0.1	0	0		0.1	0	0		0.107701	0.0154025	0.00770125
C11orf45	Astrocytes		cg04843085	11	128776548	TSS1500	opensea	TSS1500-opensea		rs181548153	51	450K and EPIC	No_enhancer	NA	0.588166	-5.11195	3.29452	0.562837	0.624229	-0.0613921	-0.0532468	-0.318548	9.61279e-06	0.0152344	no		C11orf45	0	0	38	0.0555556	0.235702	18	0.016129	0.127	62	0	0	16		na
MIR6130	nd		cg24178514	9	76622083	Body	opensea	Body-opensea		rs536883109;rs556618872;rs11143754	49;38;17	EPIC	No_enhancer	NA	2.7387	5.10845	3.28505	0.887956	0.848872	0.0390835	0.0635374	0.871204	9.71817e-06	0.0152975	no		na														na
VASN	Astrocytes		cg00014380	16	4424290	5'UTR	shelf	5'UTR-shelf	chr16:4421642-4422240	rs537951005;rs558090082	31;2	EPIC	Enhancer	NA	1.67284	5.10484	3.27527	0.802698	0.725194	0.0775041	0.0765047	0.660205	9.82819e-06	0.0154109	no		VASN	0.394737	1.44333	38	0	0	18	3.24194	15.7425	62	5.8125	23.25	16		Vasn	mature astrocytes	microglia		0.356277	0.218273	0.0630101		0.1	0	0		0.1	0	0		0.1	0	0		0.1	0	0
SLC9A3	nd		cg22985016	5	497397	Body	shore	Body-shore	chr5:498111-498430	rs568614021;rs139993468;rs189313785	1;33;36	450K and EPIC	No_enhancer	NA	3.06111	-5.10393	3.2728	0.869406	0.902914	-0.0335078	-0.0500496	-0.715899	9.85617e-06	0.0154109	no		SLC9A3	0.421053	2.59554	38	0	0	18	0	0	62	0	0	16		Slc9a3	GBM / peri-tumor astrocytes;sclerotic hippocampi astrocytes;fetal astrocytes;mature astrocytes;Neurons;Oligodendrocytes;Microglia/Macrophage;Endothelial;whole cortex	astrocytes-FACS;astrocytes-immunopanned;neurons;oligodendrocytes;microglia;endothelial;whole brain		0.1	0	0		0.1	0	0		0.1	0	0		0.1	0	0		0.1	0	0
SNORD114-22	nd		cg09848749	14	101447985	TSS1500	opensea	TSS1500-opensea				450K and EPIC	No_enhancer	NA	1.67303	-5.10464	3.27472	0.716682	0.778149	-0.0614669	-0.120032	-0.925826	9.83444e-06	0.0154109	no		SNORD114-22	0	0	38	0	0	18	0	0	62	0	0	16		na
TMEM132D	Oligodendrocytes		cg05579559	12	130023552	Body	opensea	Body-opensea		rs111619894;rs564124498;rs533157764	0;26;50	EPIC	No_enhancer	NA	2.00964	5.09683	3.25358	0.856259	0.705411	0.150847	0.252543	2.22518	1.00768e-05	0.0155819	no		TMEM132D	0.315789	1.52644	38	1.44444	6.12826	18	0.193548	0.846182	62	0	0	16		Tmem132d	fetal astrocytes	oligodendrocytes		0.112693	0.0281328	0.00812124		0.883908	0.861233	0.385155		0.1	0	0		0.227854	0.10579	0.0748045		0.828977	0.417752	0.208876
HSPA12A	Astrocytes, Oligodendrocytes		cg08265181	10	118476176	Body	opensea	Body-opensea		rs72829621;rs529561587;rs367652313	1;26;42	450K and EPIC	No_enhancer	NA	1.27802	5.09385	3.24551	0.761387	0.66249	0.0988971	0.124166	0.924441	1.01708e-05	0.0155897	no		HSPA12A	35.7368	83.8821	38	6.44444	24.6415	18	92.0968	306.174	62	0.0625	0.25	16		Hspa12a	Neurons	neurons		1.98449	0.641564	0.185204		2.99155	0.773402	0.345876		0.157617	0.0997956	0.057617		0.670895	0.122953	0.086941		5.27344	1.22144	0.610719
PMS2L4	nd		cg21236860	7	66766855	Body	shore	Body-shore	chr7:66767145-66768031	rs563569104;rs36051381;rs397765486	26;23;18	450K and EPIC	No_enhancer	ENSR00000213066	0.856631	5.09242	3.24164	0.67188	0.623925	0.0479554	0.0798408	0.514112	1.02162e-05	0.015625	no		na														na
PTGER4	Microglia		cg04092800	5	40681444	Body	island	Body-island	chr5:40679502-40682081	rs199737472;rs201026372	32;41	450K and EPIC	No_enhancer	ENSR00000180020	-0.61454	5.08929	3.23317	0.422045	0.378886	0.0431599	0.067926	0.410695	1.03164e-05	0.0157185	no		PTGER4	1.76316	10.0578	38	0	0	18	0.177419	1.397	62	11.9375	38.6979	16		Ptger4	Microglia/Macrophage	microglia		0.105655	0.0195883	0.00565467		1.02373	0.912187	0.407943		16.9796	9.71009	5.60612		0.301347	0.116294	0.0822325		0.121819	0.0261194	0.0130597
CHRNB2	Astrocytes, Oligodendrocytes		cg09322655	1	154544294	Body	island	Body-island	chr1:154543818-154544713	rs141511378;rs141735618	39;51	450K and EPIC	No_enhancer	NA	3.57176	-5.08569	3.22342	0.907664	0.930263	-0.0225989	-0.0197873	-0.395593	1.04328e-05	0.0157228	no		CHRNB2	6.21053	22.1178	38	0	0	18	3.93548	20.8946	62	0	0	16		Chrnb2	Neurons	neurons		0.160018	0.12758	0.0368291		0.138863	0.0539126	0.0241104		0.119297	0.0299274	0.0172786		0.142408	0.0599747	0.0424085		0.15495	0.0663403	0.0331701
TMTC1	Astrocytes		cg19942440	12	29793179	Body	opensea	Body-opensea		rs190640129;rs183150484;rs143592202	0;32;47	EPIC	Enhancer	NA	-1.08017	-5.08585	3.22386	0.305843	0.33548	-0.0296378	-0.0626664	-0.426693	1.04275e-05	0.0157228	no		TMTC1	18.7895	59.9938	38	0	0	18	11.1129	41.4733	62	0.125	0.5	16		Tmtc1	Neurons	endothelial		2.16158	0.602099	0.173811		0.267989	0.11589	0.0518276		0.1	0	0		1.21835	0.726085	0.51342		3.44243	0.692024	0.346012
SSR3	Astrocytes		cg03885646	3	156273458	TSS1500	shore	TSS1500-shore	chr3:156272636-156273099	rs140086618;rs558133886;rs182806565;rs374320325	29;26;23;19	450K and EPIC	No_enhancer	ENSR00000160781	-0.25865	5.08555	3.22305	0.493007	0.431621	0.0613865	0.0887256	0.518096	1.04372e-05	0.0157228	yes		SSR3	87.5263	144.409	38	58.6111	73.5704	18	177.113	270.333	62	114.438	207.06	16		Ssr3	GBM / peri-tumor astrocytes	endothelial		16.8725	3.10777	0.897137		8.1898	1.4111	0.631062		9.77676	0.400382	0.23116		6.16589	3.24344	2.29345		3.58644	1.33716	0.66858
ARHGAP10	Oligodendrocytes		cg24116965	4	148654701	Body	shore	Body-shore	chr4:148652848-148653918	rs138530554;rs115817780	30;15	450K and EPIC	No_enhancer	ENSR00000174453	3.78882	5.07648	3.1985	0.936146	0.927293	0.00885317	0.0235029	0.551021	1.07364e-05	0.0160355	no		ARHGAP10	3	17.8386	38	4.77778	20.2704	18	0.854839	4.06443	62	0	0	16		Arhgap10	Endothelial	whole brain		0.281894	0.204623	0.0590697		1.23874	0.623231	0.278717		0.130617	0.0270249	0.0156028		4.68164	1.15688	0.81804		1.35491	1.00864	0.504321
FBXO31	Astrocytes, Oligodendrocytes		cg16688980	16	87425454	Body	island	Body-island	chr16:87425137-87426677	rs145018290	7	450K and EPIC	No_enhancer	ENSR00000089313	-4.94618	-5.06867	3.17737	0.0281922	0.0340103	-0.00581817	-0.00712608	-0.348664	1.10008e-05	0.016326	no		FBXO31	15.3158	67.3567	38	3.11111	6.07685	18	11.0323	47.2225	62	0.1875	0.75	16		Fbxo31	fetal astrocytes	neurons		0.571874	0.377395	0.108945		0.327177	0.181114	0.0809967		0.302568	0.350858	0.202568		0.782884	0.262604	0.185689		0.30447	0.239318	0.119659
RPLP1	Microglia		cg26218577	15	69744466	TSS1500	shore	TSS1500-shore	chr15:69745049-69745746			450K and EPIC	No_enhancer	NA	1.53106	5.06602	3.17018	0.773878	0.716967	0.0569105	0.079338	0.627992	1.10922e-05	0.0164126	yes		RPLP1	60.1579	77.1841	38	2.55556	5.58593	18	56.2419	66.202	62	73.1875	95.0917	16		Rplp1	fetal astrocytes	microglia		12.9326	7.52158	2.17129		22.7828	6.24497	2.79284		43.508	35.5646	20.5333		59.7484	39.5538	27.9688		2.98021	0.483558	0.241779
ATP5G2	Oligodendrocytes		cg16264705	12	54071194	TSS1500	island	TSS1500-island	chr12:54071053-54071265	rs533166401	42	450K and EPIC	No_enhancer	ENSR00000362327	-4.40375	5.05975	3.15322	0.0567644	0.0404068	0.0163576	0.0236223	0.701393	1.13108e-05	0.0164201	yes		ATP5G2	80.9474	121.207	38	1.33333	2.5205	18	79.2419	96.8558	62	78.4375	106.016	16		Atp5g2	Neurons	microglia		5.40627	3.11304	0.898657		6.47451	1.40053	0.626336		5.6936	5.02022	2.89842		1.10951	0.383405	0.271108		0.213181	0.105093	0.0525465
NOX4	Oligodendrocytes		cg12438576	11	89232216	5'UTR	opensea	5'UTR-opensea		rs536801640	48	450K and EPIC	No_enhancer	ENSR00000265288	2.84878	-5.05943	3.15236	0.859496	0.886983	-0.0274873	-0.0405004	-0.528019	1.1322e-05	0.0164201	no		NOX4	0.0263158	0.162221	38	0.0555556	0.235702	18	0.129032	1.016	62	0.9375	3.75	16		Nox4	Oligodendrocytes	endothelial		0.1	0	0		0.433307	0.335027	0.149829		0.1	0	0		0.233894	0.0708118	0.0500715		0.118885	0.0262327	0.0131163
PITRM1-AS1	nd		cg08713344	10	3183772	TSS200	shelf	TSS200-shelf	chr10:3180174-3180578	rs536113067;rs7094698;rs151114717;rs190731349	28;27;19;2	EPIC	No_enhancer	NA	0.929375	5.06273	3.1613	0.764081	0.550801	0.21328	0.238314	1.7788	1.12062e-05	0.0164201	no		na														na
ARHGAP22	Microglia, Astrocytes, Oligodendrocytes		cg25013753	10	49654342	3'UTR	shelf	3'UTR-shelf	chr10:49658224-49659201	rs1051508	0	450K and EPIC	No_enhancer	NA	-0.065447	-5.05841	3.14961	0.399701	0.592439	-0.192739	-0.398904	-3.27584	1.13579e-05	0.0164381	no		ARHGAP22	1.55263	6.97756	38	0.944444	4.00694	18	1.82258	9.39223	62	0.125	0.5	16		Arhgap22	Microglia/Macrophage	microglia		0.126116	0.0364055	0.0105094		1.34779	0.638761	0.285663		3.26738	1.98033	1.14334		0.164868	0.0917365	0.0648675		0.170299	0.0747365	0.0373682
GRIN2D	Oligodendrocytes		cg10161743	19	48917816	Body	shore	Body-shore	chr19:48918115-48918340	rs201643479;rs181855160	2;51	450K and EPIC	No_enhancer	ENSR00000110700	2.29989	5.05529	3.14116	0.861037	0.806601	0.0544366	0.0392934	0.41545	1.1469e-05	0.0165304	no		GRIN2D	0.815789	2.73965	38	0.111111	0.471405	18	0.467742	2.086	62	0.0625	0.25	16		Grin2d	fetal astrocytes	neurons		0.1	0	0		0.100026	5.72433e-05	2.56e-05		0.1	0	0		0.1	0	0		0.101236	0.002471	0.0012355
FLJ40434	nd		cg00350519	1	53905742	TSS200	shore	TSS200-shore	chr1:53904140-53905247	rs370051679	6	450K and EPIC	No_enhancer	NA	4.96735	-5.05069	3.12872	0.967073	0.969846	-0.00277288	-0.00702475	-0.323715	1.16343e-05	0.0167	no		FLJ40434	0	0	38	0	0	18	0	0	62	0	0	16		na
RASIP1	nd		cg05432996	19	49244004	TSS200	shore	TSS200-shore	chr19:49242018-49242962	rs186155657	1	450K and EPIC	No_enhancer	NA	2.01446	5.04965	3.12591	0.834029	0.774734	0.0592952	0.05633	0.568465	1.16721e-05	0.01672	yes		RASIP1	0.0526316	0.324443	38	0	0	18	0.0483871	0.216335	62	0	0	16		Rasip1	Endothelial	endothelial		0.1	0	0		0.1	0	0		0.1	0	0		0.484598	0.166162	0.117495		0.103595	0.007189	0.0035945
GLI2	Astrocytes		cg18573586	2	121637809	Body	opensea	Body-opensea		rs560791418	3	EPIC	No_enhancer	NA	0.035428	5.04782	3.12095	0.531899	0.489421	0.0424782	0.0775565	0.452356	1.17389e-05	0.0167286	no		GLI2	0.131579	0.811107	38	0	0	18	1.32258	4.74868	62	0.3125	0.873212	16		Gli2	fetal astrocytes	astrocytes-FACS		0.810085	0.300436	0.0867283		0.1	0	0		0.1	0	0		0.1	0	0		0.1	0	0
NARS	Astrocytes		cg24474701	18	55289098	1stExon	island	1stExon-island	chr18:55288640-55289482	rs572825517;rs2032938;rs188434164;rs576471439	25;24;20;16	450K and EPIC	No_enhancer	ENSR00000103794	-4.95683	5.0472	3.11928	0.0395376	0.027186	0.0123516	0.00955375	0.46593	1.17615e-05	0.0167286	no		NARS	153.421	227.353	38	137.167	439.575	18	121.097	225.947	62	55.5	109.983	16		Nars	Neurons	microglia		22.1933	4.65522	1.34385		18.9359	2.43026	1.08685		14.6106	1.46271	0.844494		5.81841	0.370969	0.262315		8.61398	1.74973	0.874863
LINC01314	nd		cg01629746	15	80503618	Body	opensea	Body-opensea		rs59372338;rs147781527	0;1	EPIC	No_enhancer	NA	1.90069	5.04846	3.12269	0.864011	0.638887	0.225124	0.305756	3.06148	1.17154e-05	0.0167286	no		na														na
LZTFL1	Astrocytes, Oligodendrocytes		cg03032607	3	45882686	Body	shore	Body-shore	chr3:45883221-45883860	rs551552390	48	450K and EPIC	No_enhancer	ENSR00000151774	1.41693	5.03788	3.09407	0.731729	0.721841	0.00988791	0.0576414	0.43099	1.21078e-05	0.0170993	no		LZTFL1	18.6053	67.4843	38	2.77778	7.65088	18	7.24194	21.9871	62	0	0	16		Lztfl1	Neurons	neurons		3.73579	0.840501	0.242632		1.67854	0.650256	0.290803		1.18139	0.362979	0.209566		1.38296	0.226274	0.16		5.18485	2.27427	1.13714
ACAP1	Astrocytes		cg13925686	17	7239643	TSS1500	opensea	TSS1500-opensea				450K and EPIC	No_enhancer	NA	2.73884	5.03703	3.09178	0.878465	0.861932	0.0165331	0.0327672	0.432164	1.21397e-05	0.0171099	no		ACAP1	0.105263	0.648886	38	0.0555556	0.235702	18	0.193548	1.2783	62	0	0	16		Acap1	fetal astrocytes	endothelial		0.1	0	0		0.1	0	0		0.1	0	0		0.1	0	0		0.1	0	0
ALX1	nd		cg16413687	12	85672623	TSS1500	shore	TSS1500-shore	chr12:85673878-85674700	rs548965014;rs372700880	30;29	450K and EPIC	No_enhancer	NA	-5.16266	5.0308	3.07492	0.0310899	0.0253305	0.0057594	0.00926831	0.465449	1.23775e-05	0.0173059	no		ALX1	0	0	38	0	0	18	0	0	62	0	0	16		Alx1	GBM / peri-tumor astrocytes;sclerotic hippocampi astrocytes;fetal astrocytes;mature astrocytes;Neurons;Oligodendrocytes;Microglia/Macrophage;Endothelial;whole cortex	astrocytes-FACS;astrocytes-immunopanned;neurons;oligodendrocytes;microglia;endothelial;whole brain		0.1	0	0		0.1	0	0		0.1	0	0		0.1	0	0		0.1	0	0
OGFR	Microglia, Oligodendrocytes		cg18870850	20	61439707	Body	shelf	Body-shelf	chr20:61442843-61443053	rs760276;rs564590228	1;20	450K and EPIC	No_enhancer	ENSR00000139800	-2.89282	5.03001	3.07278	0.138555	0.112042	0.0265126	0.0534566	0.697176	1.2408e-05	0.017314	no		OGFR	0.236842	1.30351	38	0	0	18	1.62903	6.46867	62	0.0625	0.25	16		Ogfr	fetal astrocytes	microglia		0.123078	0.0586709	0.0169368		0.183981	0.187787	0.0839808		0.221182	0.10546	0.0608873		0.1	0	0		0.133827	0.0676535	0.0338268
ZNF618	nd		cg08913813	9	116766288	Body	opensea	Body-opensea		rs4979320;rs532267648	13;2	EPIC	No_enhancer	ENSR00000240190	1.01164	5.02778	3.06677	0.685745	0.649855	0.03589	0.116094	0.794502	1.24942e-05	0.0173673	no		ZNF618	0.315789	1.33771	38	0.166667	0.707107	18	8.53226	37.1138	62	0	0	16		na
ITGB2	Microglia, Astrocytes		cg14112356	21	46348443	5'UTR	shelf	5'UTR-shelf	chr21:46351328-46352911	rs373180970;rs528295707	43;32	450K and EPIC	No_enhancer	NA	0.911913	5.02449	3.05787	0.684408	0.629345	0.0550625	0.0715431	0.467786	1.26228e-05	0.0174257	yes		ITGB2	0	0	38	2.16667	4.38245	18	2.79032	21.971	62	0.9375	2.29401	16		Itgb2	Microglia/Macrophage	microglia		0.277212	0.27605	0.0796889		0.886266	0.829647	0.37103		15.108	11.7857	6.80449		0.160806	0.0299318	0.021165		0.254138	0.180063	0.0900315
KCNG1	Oligodendrocytes		cg14441435	20	49620917	Body	island	Body-island	chr20:49620898-49621317	rs150548464	10	EPIC	No_enhancer	NA	2.98578	-5.02252	3.05252	0.86466	0.897671	-0.0330114	-0.0484679	-0.657695	1.27007e-05	0.0174443	no		KCNG1	0.947368	4.69011	38	0	0	18	0.725806	5.71501	62	0	0	16		Kcng1	fetal astrocytes	whole brain		0.1	0	0		0.1	0	0		0.1	0	0		0.1	0	0		0.1	0	0
SLFNL1-AS1	nd		cg26070441	1	41504161	Body	opensea	Body-opensea		rs192788828;rs9326087;rs558594659;rs572570604	1;34;43;45	EPIC	No_enhancer	NA	4.30417	-5.02141	3.04953	0.947413	0.953591	-0.00617802	-0.012942	-0.392918	1.27444e-05	0.0174701	no		na														na
CRACR2A	nd		cg03111156	12	3837679	5'UTR	opensea	5'UTR-opensea		rs116529358;rs562796196;rs112058745	26;2;1	EPIC	No_enhancer	ENSR00000048000	0.321869	5.01549	3.03353	0.611483	0.516242	0.0952409	0.109792	0.667993	1.29813e-05	0.0177255	yes		na														na
ABCF1	Microglia		cg26884376	6	30539453	Body	island	Body-island	chr6:30538983-30539487	rs551480279;rs3132612	32;17	450K and EPIC	No_enhancer	ENSR00000195413	-3.21899	-5.0147	3.0314	0.084466	0.108302	-0.0238361	-0.0342362	-0.572957	1.30131e-05	0.0177343	no		ABCF1	0	0	38	0	0	18	0	0	62	0	0	16		Abcf1	fetal astrocytes	microglia		0.42187	0.124002	0.0357963		0.448822	0.155083	0.0693553		0.475786	0.127774	0.0737705		0.201146	0.0654293	0.0462655		0.223042	0.117503	0.0587513
RPS23	Microglia, Oligodendrocytes		cg03785828	5	81573306	Body	shore	Body-shore	chr5:81573833-81574295	rs141217851;rs568467588;rs535518727;rs186897744	41;36;8;1	450K and EPIC	No_enhancer	ENSR00000183307	-1.61584	5.011	3.0214	0.262131	0.237086	0.0250448	0.0480721	0.367914	1.31637e-05	0.0178843	no		RPS23	36.8684	47.6231	38	12.6111	16.0446	18	56.5645	68.9244	62	64.25	52.1798	16		Rps23	fetal astrocytes	astrocytes-FACS		9.7706	3.78118	1.09153		23.7294	5.90231	2.63959		23.2209	8.87807	5.12575		24.5423	9.195	6.50185		8.45474	3.77269	1.88635
LHX8	nd		cg21009965	1	75593596	TSS1500	shelf	TSS1500-shelf	chr1:75595813-75596162			450K and EPIC	No_enhancer	NA	-1.89798	5.00594	3.00771	0.265209	0.184077	0.0811317	0.072016	0.621497	1.33727e-05	0.0180488	yes		LHX8	0	0	38	0.0555556	0.235702	18	0	0	62	0	0	16		Lhx8	sclerotic hippocampi astrocytes	neurons		0.1	0	0		0.1	0	0		0.1	0	0		0.1	0	0		0.1	0	0
RPTOR	nd		cg13526488	17	78793807	Body	shelf	Body-shelf	chr17:78796078-78796392			450K and EPIC	No_enhancer	NA	0.164275	5.00508	3.0054	0.628152	0.461016	0.167136	0.125324	0.744851	1.34083e-05	0.0180538	no		RPTOR	0.552632	2.40155	38	1.77778	5.49391	18	3.87097	19.1607	62	2.125	8.5	16		Rptor	fetal astrocytes	microglia		0.715478	0.490782	0.141676		0.264112	0.131735	0.0589137		0.407484	0.273298	0.157789		0.155157	0.0780038	0.055157		0.151952	0.0697309	0.0348654
PF4	nd		cg16072462	4	74847758	TSS200	island	TSS200-island	chr4:74847528-74847830	rs143069856	13	450K and EPIC	No_enhancer	NA	0.433187	-5.00461	3.00413	0.519609	0.608125	-0.0885158	-0.117709	-0.696454	1.34279e-05	0.0180538	yes		PF4	0	0	38	0	0	18	0	0	62	0	0	16		Pf4	GBM / peri-tumor astrocytes;sclerotic hippocampi astrocytes;fetal astrocytes;mature astrocytes;Neurons;Oligodendrocytes;Microglia/Macrophage;Endothelial;whole cortex	microglia		0.1	0	0		0.1	0	0		0.1	0	0		0.1	0	0		0.1	0	0
KLHL40	nd		cg22545174	3	42726082	TSS1500	shore	TSS1500-shore	chr3:42727084-42727916	rs339703;rs565352828;rs114723852	20;2;1	EPIC	No_enhancer	ENSR00000395572;ENSR00000151389	3.27512	-5.00396	3.00237	0.849305	0.920753	-0.0714475	-0.119648	-1.35281	1.34551e-05	0.0180557	no		na														na
BNIP2	Microglia		cg17962355	15	59980112	Body	shore	Body-shore	chr15:59981234-59981795	rs6151448;rs187382062;rs146168095;rs6151447	50;48;47;4	EPIC	No_enhancer	ENSR00000077372	2.99761	4.99872	2.9882	0.907796	0.870544	0.037252	0.0391347	0.569374	1.36763e-05	0.0182824	no		BNIP2	25.0263	101.432	38	28	58.0487	18	30.7419	79.5021	62	196.938	514.709	16		Bnip2	Microglia/Macrophage	endothelial		3.82859	1.25729	0.362948		4.01851	0.774332	0.346292		11.1987	2.38117	1.37477		3.93457	0.867818	0.61364		2.36802	0.722209	0.361105
MUL1	Astrocytes		cg03182908	1	20833814	Body	shore	Body-shore	chr1:20834416-20834883	rs111943919	5	450K and EPIC	No_enhancer	ENSR00000002622	-0.0703819	4.9969	2.98328	0.519251	0.467423	0.0518285	0.0894476	0.5212	1.3754e-05	0.0183513	no		MUL1	10.9211	37.1173	38	6.44444	22.8118	18	17.4194	69.47	62	0	0	16		Mul1	fetal astrocytes	microglia		1.87335	0.974905	0.281431		0.690188	0.266495	0.11918		0.846569	0.571758	0.330105		0.510784	0.169604	0.119928		0.157411	0.0764133	0.0382067
ALPK1	Microglia, Astrocytes		cg19339179	4	113324678	Body	opensea	Body-opensea		rs188702592;rs567244911	0;22	450K and EPIC	No_enhancer	NA	-1.54882	-4.98994	2.96448	0.228557	0.274268	-0.0457103	-0.041397	-0.318138	1.40547e-05	0.0186813	no		ALPK1	2.26316	13.951	38	0	0	18	7.41935	58.1622	62	0	0	16		Alpk1	Microglia/Macrophage	astrocytes-FACS		0.181074	0.137324	0.039642		0.160789	0.135927	0.0607886		2.5922	0.586908	0.338851		0.205823	0.0766751	0.0542175		0.216274	0.0880488	0.0440244
FAM45A	Astrocytes, Oligodendrocytes		cg19869442	10	120880365	Body	opensea	Body-opensea		rs113259304;rs547018079	39;2	EPIC	No_enhancer	ENSR00000034208	3.26592	-4.9864	2.95491	0.888359	0.913968	-0.0256088	-0.0317237	-0.541461	1.42103e-05	0.018807	no		FAM45A	0.131579	0.811107	38	0	0	18	0.0967742	0.762001	62	0	0	16		Fam45a	whole cortex	endothelial		0.738912	0.789624	0.227945		0.469694	0.826661	0.369694		0.394212	0.50959	0.294212		0.821221	0.329384	0.232909		1.80731	1.55713	0.778565
LCE3C	Astrocytes		cg09972436	1	152572044	TSS1500	opensea	TSS1500-opensea		rs114915397;rs73019250	1;44	EPIC	No_enhancer	NA	-0.028285	4.9847	2.95031	0.587679	0.428701	0.158977	0.29466	1.90649	1.42857e-05	0.0188454	no		LCE3C	0	0	38	0	0	18	0.016129	0.127	62	0	0	16		Lce3c	GBM / peri-tumor astrocytes;sclerotic hippocampi astrocytes;fetal astrocytes;mature astrocytes;Neurons;Oligodendrocytes;Microglia/Macrophage;Endothelial;whole cortex	astrocytes-FACS;astrocytes-immunopanned;neurons;oligodendrocytes;microglia;endothelial;whole brain		0.1	0	0		0.1	0	0		0.1	0	0		0.1	0	0		0.1	0	0
HMOX2	Astrocytes, Oligodendrocytes		cg06139259	16	4526053	TSS1500	shore	TSS1500-shore	chr16:4526295-4526927	rs376809712;rs529537277;rs549580465	16;15;8	450K and EPIC	No_enhancer	NA	-3.63427	-4.98392	2.94822	0.0611783	0.0860715	-0.0248932	-0.0240183	-0.519327	1.432e-05	0.0188551	yes		HMOX2	50.8421	104.925	38	0.5	1.04319	18	60.7419	166.701	62	33.75	134.202	16		Hmox2	sclerotic hippocampi astrocytes	microglia		1.66831	0.878845	0.253701		2.35085	1.20117	0.537179		0.396912	0.257655	0.148757		1.46723	0.0567948	0.04016		0.181899	0.101804	0.0509022
CACNG7	Astrocytes		cg08359013	19	54416068	TSS200	shelf	TSS200-shelf	chr19:54412710-54413087	rs199725346	16	450K and EPIC	No_enhancer	ENSR00000111422;ENSR00000289131	0.578034	-4.98298	2.94567	0.569927	0.617002	-0.0470747	-0.046106	-0.27776	1.43621e-05	0.0188583	yes		CACNG7	0.157895	0.593948	38	0	0	18	0.322581	1.06777	62	0	0	16		Cacng7	fetal astrocytes	oligodendrocytes		1.23592	0.541445	0.156302		0.787444	0.475585	0.212688		0.1	0	0		0.404449	0.196361	0.138848		0.224056	0.105054	0.0525271
RANBP1	Astrocytes		cg17561788	22	20114683	3'UTR	shelf	3'UTR-shelf	chr22:20118509-20119625	rs185846819;rs189965701	51;45	450K and EPIC	No_enhancer	NA	3.118	-4.9803	2.93844	0.872133	0.909347	-0.0372142	-0.0270254	-0.42148	1.44821e-05	0.0189616	no		RANBP1	3.60526	5.55824	38	0.666667	1.8471	18	7.80645	16.4345	62	29.8125	78.4366	16		Ranbp1	Neurons	whole brain		2.89593	1.32584	0.382737		2.80504	1.3093	0.585538		2.29262	0.949438	0.548158		1.3606	0.145664	0.103		0.943137	0.311066	0.155533
GPRC5B	Astrocytes, Oligodendrocytes		cg08141413	16	19896927	TSS1500	island	TSS1500-island	chr16:19894965-19897156	rs17842819;rs186645638;rs543564773;rs116796234;rs555197022;rs540649757	2;9;14;21;41;51	EPIC	No_enhancer	NA	-2.71173	4.97254	2.91747	0.181865	0.112968	0.0688974	0.0768471	0.841688	1.48357e-05	0.0191035	yes		GPRC5B	142.5	241.596	38	10.5	21.8531	18	105.903	171.838	62	29	92.5109	16		Gprc5b	mature astrocytes	oligodendrocytes		186.673	75.607	21.8259		114.756	53.6711	24.0024		1.54654	1.87683	1.08359		8.13139	3.63326	2.5691		14.4397	6.10769	3.05384
C2orf84	Oligodendrocytes		cg18527919	2	24398170	5'UTR	island	5'UTR-island	chr2:24397645-24398194	rs533618777	15	450K and EPIC	No_enhancer	ENSR00000383651	4.96875	4.97488	2.9238	0.973081	0.965542	0.00753869	0.0100493	0.470203	1.4728e-05	0.0191035	yes		C2orf84	3.15789	13.8164	38	0	0	18	2.14516	9.97841	62	0	0	16		na
MYO10	Astrocytes		cg06937005	5	16731947	Body	opensea	Body-opensea		rs10073942;rs533492703;rs551478481	0;3;4	EPIC	No_enhancer	NA	1.03573	4.97329	2.91951	0.717056	0.628471	0.0885858	0.188669	1.20774	1.48009e-05	0.0191035	no		MYO10	49.6316	131.603	38	65.6111	113.777	18	265.694	411.323	62	146.125	199.208	16		Myo10	mature astrocytes	endothelial		18.311	7.37152	2.12797		3.95657	0.964797	0.43147		0.393297	0.29577	0.170763		4.4941	1.93223	1.36629		2.0651	0.573212	0.286606
PDE4DIP	Astrocytes		cg16528597	1	145013480	Body	opensea	Body-opensea		rs1663929;rs587637411;rs1663928	31;27;1	450K and EPIC	No_enhancer	NA	-0.011602	4.97389	2.92111	0.548458	0.46476	0.0836983	0.0990001	0.580866	1.47738e-05	0.0191035	no		PDE4DIP	103.316	205.304	38	68.8889	82.996	18	343.371	537.915	62	96.875	205.983	16		Pde4dip	mature astrocytes	oligodendrocytes		39.2653	9.99691	2.88586		19.8628	8.09781	3.62145		10.0996	3.08931	1.78361		5.78378	5.17425	3.65875		17.3208	3.65942	1.82971
ABI3BP	Astrocytes		cg02139554	3	100692078	Body	opensea	Body-opensea		rs117064731;rs140767788	39;1	EPIC	No_enhancer	NA	-2.05368	-4.97253	2.91746	0.176065	0.209342	-0.0332778	-0.0377545	-0.351701	1.48359e-05	0.0191035	no		ABI3BP	5.26316	32.2781	38	0	0	18	22.6613	108.674	62	0	0	16		Abi3bp	whole cortex	whole brain		0.354347	0.399296	0.115267		0.1	0	0		0.185597	0.0603063	0.0348179		0.670166	0.508217	0.359364		3.00945	2.73186	1.36593
NTSR1	nd		cg14871138	20	61340885	1stExon	island	1stExon-island	chr20:61339858-61341220	rs370549384;rs200124409;rs146164731	6;35;43	450K and EPIC	No_enhancer	ENSR00000139781	1.26002	-4.97329	2.9195	0.674067	0.723713	-0.0496469	-0.0620914	-0.423688	1.48011e-05	0.0191035	yes		NTSR1	0	0	38	0	0	18	0.016129	0.127	62	0	0	16		Ntsr1	fetal astrocytes	whole brain		0.1	0	0		0.1	0	0		0.1	0	0		0.1	0	0		0.1	0	0
IL1RL2	Microglia		cg18132546	2	102844641	Body	opensea	Body-opensea		rs36020963;rs34176393;rs185360462;rs546117956	0;10;12;24	EPIC	Enhancer	ENSR00000121006	-4.2725	-4.96903	2.90798	0.0472857	0.054255	-0.00696933	-0.0199519	-0.631053	1.49986e-05	0.0191947	no		IL1RL2	0.0263158	0.162221	38	0	0	18	0	0	62	4.0625	16.25	16		Il1rl2	Neurons	microglia		0.1	0	0		0.1	0	0		0.120236	0.0190828	0.0110175		0.10385	0.00544472	0.00385		0.108574	0.017148	0.008574
NAT1	Microglia		cg22116708	8	18067674	1stExon	opensea	1stExon-opensea		rs74515534;rs28359483;rs111399247	1;23;37	EPIC	No_enhancer	ENSR00000221625	0.414851	4.96864	2.90695	0.588924	0.559563	0.0293608	0.049605	0.293642	1.50164e-05	0.0191947	yes		NAT1	0.0263158	0.162221	38	0	0	18	4.04839	31.877	62	0	0	16		Nat1	Microglia/Macrophage	astrocytes-immunopanned		0.220119	0.200854	0.0579814		0.317686	0.429748	0.192189		1.15072	0.354235	0.204518		0.185254	0.0741479	0.0524305		0.1	0	0
C19orf28	nd		cg09444586	19	3548073	Body	island	Body-island	chr19:3547928-3548339	rs6510759;rs375315038;rs375668590	18;17;2	450K and EPIC	No_enhancer	ENSR00000106069	3.70275	-4.96734	2.90343	0.919404	0.932682	-0.0132786	-0.022611	-0.457137	1.50773e-05	0.0192375	no		na														na
PAX5	nd		cg26454672	9	37011472	Body	opensea	Body-opensea		rs944066;rs545398619;rs565426966	7;13;29	EPIC	No_enhancer	NA	2.50774	-4.96615	2.90022	0.814132	0.863882	-0.0497499	-0.0762308	-0.873654	1.51331e-05	0.0192736	no		PAX5	0	0	38	0	0	18	0	0	62	0	0	16		Pax5	GBM / peri-tumor astrocytes;sclerotic hippocampi astrocytes;fetal astrocytes;mature astrocytes;Neurons;Oligodendrocytes;Microglia/Macrophage;Endothelial;whole cortex	astrocytes-FACS;astrocytes-immunopanned;neurons;oligodendrocytes;microglia;endothelial;whole brain		0.1	0	0		0.1	0	0		0.1	0	0		0.1	0	0		0.1	0	0
PITRM1	Astrocytes		cg06728147	10	3200291	Body	opensea	Body-opensea		rs45600442;rs138864546;rs3182535	44;36;1	EPIC	No_enhancer	NA	-5.90727	-4.96426	2.8951	0.154266	0.504721	-0.350455	-0.362982	-18.1395	1.52224e-05	0.0193521	no		PITRM1	23.5	62.8713	38	0.166667	0.514496	18	30.0323	111.894	62	21.1875	61.3463	16		Pitrm1	mature astrocytes	whole brain		8.17712	1.60503	0.463333		5.53487	1.4097	0.630436		3.61476	1.5985	0.922894		2.70762	0.440641	0.31158		3.70804	1.50904	0.754519
SH3BP2	Astrocytes		cg24634455	4	2804854	5'UTR	opensea	5'UTR-opensea		rs11933325;rs115186578;rs11947936;rs111634253;rs533097302	0;3;9;14;33	EPIC	No_enhancer	NA	0.965868	4.96179	2.88843	0.753497	0.572551	0.180946	0.32239	2.33517	1.53396e-05	0.0193864	no		SH3BP2	6.76316	36.1419	38	122.667	463.055	18	29.3548	122.289	62	35.125	100.042	16		Sh3bp2	Microglia/Macrophage	microglia		1.8192	0.884293	0.255273		0.171161	0.103158	0.0461337		2.66245	0.408558	0.235881		0.143096	0.0609469	0.043096		0.163328	0.067811	0.0339055
MAP7	Oligodendrocytes		cg13211763	6	136872097	TSS200	island	TSS200-island	chr6:136870826-136872145	rs537947173	37	EPIC	No_enhancer	NA	-1.75714	4.95916	2.88135	0.231148	0.232763	-0.00161583	0.0529473	0.427127	1.54651e-05	0.0194172	no		MAP7	94.8684	150.649	38	5.38889	20.6601	18	27.5484	90.0256	62	0.125	0.341565	16		na
CDRT4	Microglia, Astrocytes		cg01047114	17	15359945	5'UTR	opensea	5'UTR-opensea		rs149632531;rs532852047;rs79024483	0;6;37	EPIC	No_enhancer	ENSR00000091637	1.53385	4.95931	2.88175	0.763435	0.726713	0.0367223	0.0622649	0.489998	1.5458e-05	0.0194172	no		CDRT4	0	0	38	0.166667	0.707107	18	2.27419	17.907	62	3.1875	12.75	16		Cdrt4	whole cortex	whole brain		0.539342	0.550817	0.159007		0.334977	0.438066	0.195909		0.5864	0.54382	0.313975		0.11536	0.0217216	0.0153595		0.899186	0.529311	0.264655
PERP	Astrocytes		cg24884985	6	138426136	Body	shelf	Body-shelf	chr6:138428188-138428816	rs72984647;rs187804621;rs533713153	1;3;37	450K and EPIC	No_enhancer	NA	4.13402	-4.95303	2.86479	0.943245	0.945763	-0.0025175	-0.0156613	-0.414736	1.57625e-05	0.0196117	no		PERP	2.23684	10.6325	38	0.444444	1.88562	18	0	0	62	0.0625	0.25	16		Perp	Endothelial	microglia		0.608397	0.566118	0.163424		0.122011	0.0317749	0.0142102		0.1	0	0		3.32954	1.08028	0.76387		0.22118	0.0783991	0.0391996
STARD9	nd		cg15836733	15	42875249	Body	shore	Body-shore	chr15:42873563-42873898	rs9783683	27	450K and EPIC	No_enhancer	NA	0.542938	4.95327	2.86545	0.640375	0.560091	0.0802833	0.0709512	0.430447	1.57506e-05	0.0196117	no		STARD9	3.34211	13.429	38	4.94444	18.4151	18	20.7581	81.0439	62	20.625	42.3035	16		na
NDUFB6	Oligodendrocytes		cg00200469	9	32573832	TSS1500	shore	TSS1500-shore	chr9:32572996-32573227	rs572222111	49	450K and EPIC	No_enhancer	NA	1.25869	4.94978	2.85602	0.748212	0.672166	0.0760462	0.0853712	0.610834	1.59223e-05	0.0197754	no		NDUFB6	66.8684	100.996	38	50.8889	106.245	18	51.8065	66.104	62	50.75	82.3986	16		Ndufb6	Neurons	endothelial		13.245	4.07539	1.17647		14.9064	4.74603	2.12249		4.53268	3.1609	1.82494		7.22753	7.18996	5.08407		2.89421	1.25466	0.62733
CASZ1	Astrocytes		cg01824138	1	10699604	Body	island	Body-island	chr1:10699394-10700098	rs558077733	34	450K and EPIC	No_enhancer	ENSR00000344923;ENSR00000001309	0.873191	-4.9481	2.85147	0.607485	0.669339	-0.0618542	-0.0874116	-0.548062	1.60058e-05	0.0198439	no		CASZ1	0.263158	1.22329	38	0	0	18	3.20968	25.273	62	1.875	5.3276	16		Casz1	GBM / peri-tumor astrocytes	neurons		0.1	0	0		0.1	0	0		0.1	0	0		0.1	0	0		0.1	0	0
TLN2	Microglia		cg23206630	15	62942319	Body	opensea	Body-opensea				450K and EPIC	No_enhancer	ENSR00000077643	1.37755	4.94652	2.84722	0.732981	0.712274	0.0207065	0.0611577	0.447512	1.60842e-05	0.0198707	no		TLN2	23.6316	57.8317	38	21.1111	41.2637	18	39.6774	95.0023	62	41.875	143.703	16		Tln2	Microglia/Macrophage	whole brain		1.30003	0.363921	0.105055		0.930848	0.372134	0.166424		5.30045	0.957636	0.552892		0.326506	0.26267	0.185736		2.15273	0.962376	0.481188
LARP1	Astrocytes		cg22479226	5	154153028	Body	opensea	Body-opensea		rs74889230;rs76822812;rs572406019;rs534658506	1;3;34;45	450K and EPIC	No_enhancer	NA	3.08224	4.94674	2.84781	0.904993	0.885701	0.0192912	0.0230584	0.357925	1.60733e-05	0.0198707	no		LARP1	120.789	289.459	38	5.5	13.4263	18	234.194	413.217	62	50.8125	89.4384	16		Larp1	Neurons	neurons		11.2667	2.07241	0.598255		8.38198	1.98334	0.886978		5.58054	2.1149	1.22104		4.40153	1.53468	1.08518		5.33702	2.14707	1.07354
HAS1	Microglia		cg07475954	19	52222198	Body	shore	Body-shore	chr19:52222423-52223208	rs8113161	14	450K and EPIC	No_enhancer	NA	2.97648	4.9406	2.83123	0.893208	0.880778	0.0124303	0.0304267	0.47329	1.63829e-05	0.0201686	no		HAS1	0	0	38	0	0	18	0	0	62	0	0	16		Has1	Microglia/Macrophage	neurons		0.1	0	0		0.1	0	0		0.120364	0.0352721	0.0203643		0.1	0	0		0.1	0	0
PWWP2B	Astrocytes		cg20858350	10	134218756	Body	island	Body-island	chr10:134218268-134219615	rs150518131;rs76160300	25;46	450K and EPIC	No_enhancer	ENSR00000035402	1.71333	-4.94106	2.83249	0.730425	0.785755	-0.0553303	-0.0670965	-0.525508	1.63591e-05	0.0201686	no		PWWP2B	0	0	38	0	0	18	0.016129	0.127	62	0	0	16		Pwwp2b	whole cortex	microglia		0.100645	0.00223377	0.000644833		0.1	0	0		0.1	0	0		0.1	0	0		0.103134	0.006267	0.0031335
OR56A5	nd		cg10917952	11	5989222	1stExon	opensea	1stExon-opensea		rs150470399;rs61730422	0;1	450K and EPIC	No_enhancer	NA	2.0781	-4.93693	2.82133	0.799679	0.812375	-0.0126958	-0.0386587	-0.3616	1.65704e-05	0.02034	no		na														na
MIF-AS1	nd		cg05464764	22	24241295	TSS200	shelf	TSS200-shelf	chr22:24236257-24237539	rs57911209;rs530991492	20;8	EPIC	No_enhancer	NA	2.47727	4.9357	2.81802	0.867624	0.830706	0.036918	0.0444251	0.512785	1.66336e-05	0.0203699	no		na														na
TYW3	Oligodendrocytes		cg17719053	1	75198211	TSS1500	opensea	TSS1500-opensea		rs189624944;rs113407138	3;1	450K and EPIC	No_enhancer	ENSR00000008586	-1.90273	-4.93069	2.80449	0.174266	0.243791	-0.0695255	-0.0768707	-0.677548	1.68944e-05	0.0206245	yes		TYW3	63.6053	273.953	38	1.22222	3.45655	18	16.5806	65.3115	62	39	149.72	16		Tyw3	Oligodendrocytes	whole brain		2.29998	0.977932	0.282305		4.14656	1.23136	0.550683		1.99747	0.226065	0.130519		1.88779	0.776509	0.549075		2.19714	0.410881	0.205441
ITGA8	Astrocytes, Oligodendrocytes		cg01307398	10	15760648	Body	shore	Body-shore	chr10:15761423-15762101	rs2298031;rs139870642	22;41	EPIC	No_enhancer	NA	1.87204	4.92801	2.79725	0.795975	0.775817	0.020158	0.0477297	0.415071	1.70357e-05	0.0207534	no		ITGA8	6.21053	38.118	38	17.7222	29.027	18	28.4677	120.174	62	4	11.8152	16		Itga8	Neurons	oligodendrocytes		0.146974	0.12754	0.0368176		1.60587	1.80874	0.808891		0.1	0	0		0.204601	0.0614009	0.043417		0.171375	0.0888228	0.0444114
PVRL4	nd		cg20302807	1	161044470	Body	opensea	Body-opensea		rs147409977	1	EPIC	No_enhancer	ENSR00000014630	3.69717	-4.92522	2.78974	0.92188	0.930933	-0.00905261	-0.0209865	-0.448206	1.71834e-05	0.020897	no		PVRL4	0	0	38	0	0	18	0	0	62	0	0	16		Pvrl4	GBM / peri-tumor astrocytes;sclerotic hippocampi astrocytes;fetal astrocytes;mature astrocytes;Neurons;Oligodendrocytes;Microglia/Macrophage;Endothelial;whole cortex	microglia		0.1	0	0		0.1	0	0		0.1	0	0		0.1	0	0		0.1	0	0
IKZF3	Astrocytes		cg13878456	17	38020344	Body	shore	Body-shore	chr17:38020381-38020645	rs530840207;rs9916301;rs377348433	44;41;40	450K and EPIC	No_enhancer	ENSR00000094000	-1.36347	4.92444	2.78763	0.306551	0.26411	0.0424411	0.0474219	0.338962	1.72252e-05	0.0209115	no		IKZF3	0	0	38	0	0	18	0.016129	0.127	62	0	0	16		Ikzf3	mature astrocytes	microglia		0.105651	0.0195759	0.00565108		0.1	0	0		0.1	0	0		0.1	0	0		0.105389	0.0107775	0.00538875
WIF1	Astrocytes		cg19317877	12	65515525	TSS200	island	TSS200-island	chr12:65514878-65515863			EPIC	No_enhancer	ENSR00000362679	0.139298	4.92235	2.78199	0.562278	0.498681	0.0635968	0.0844537	0.494397	1.73373e-05	0.0210112	no		WIF1	31.2895	92.3305	38	0	0	18	296.387	538.231	62	24.125	96.5	16		Wif1	mature astrocytes	neurons		66.8726	32.3713	9.3448		0.509423	0.353321	0.15801		0.115552	0.0219051	0.0126469		0.88122	1.10481	0.78122		2.00138	1.23652	0.61826
SEZ6L2	Oligodendrocytes		cg05377576	16	29887661	Body	shore	Body-shore	chr16:29887788-29888316	rs145776538	17	450K and EPIC	No_enhancer	ENSR00000085123	1.04151	-4.91998	2.7756	0.605073	0.711899	-0.106825	-0.0608804	-0.413156	1.74651e-05	0.0211296	yes		SEZ6L2	13.1316	25.0698	38	0.388889	1.19503	18	22.9355	73.5752	62	0.125	0.5	16		Sez6l2	Neurons	neurons		0.121328	0.0447391	0.0129151		0.240022	0.0977309	0.0437066		0.1	0	0		0.20116	0.143062	0.10116		0.410589	0.344672	0.172336
FAM193A	Microglia		cg04002708	4	2727000	3'UTR	opensea	3'UTR-opensea		rs552826936;rs569410024;rs538535449	51;44;37	EPIC	No_enhancer	NA	2.56763	4.91899	2.77291	0.876639	0.838429	0.0382099	0.0372579	0.425909	1.75192e-05	0.0211585	no		FAM193A	58.0789	189.329	38	8.11111	19.3904	18	55.5484	158.231	62	64.5	180.242	16		Fam193a	fetal astrocytes	astrocytes-FACS		3.45491	1.50823	0.435387		1.82955	0.593138	0.265259		2.44532	0.945392	0.545822		2.01155	0.306842	0.21697		1.58682	0.788905	0.394453
BAT5	nd		cg02072940	6	31656126	Body	opensea	Body-opensea		rs142820048;rs577033874;rs544671606	20;32;35	450K and EPIC	No_enhancer	NA	0.987231	-4.91697	2.76748	0.657832	0.668478	-0.0106459	-0.0401384	-0.258299	1.76291e-05	0.021218	no		na														na
LRRC72	Oligodendrocytes		cg03377952	7	16566411	TSS200	island	TSS200-island	chr7:16566252-16566674	rs6461263;rs182606354	22;17	EPIC	No_enhancer	NA	3.97656	-4.90566	2.73697	0.928919	0.945761	-0.0168416	-0.0203943	-0.504173	1.82585e-05	0.0217144	no		LRRC72	0.526316	2.62768	38	0	0	18	0	0	62	0	0	16		na
MGAT5B	Astrocytes, Oligodendrocytes		cg08563851	17	74939412	Body	opensea	Body-opensea		rs78531576	1	EPIC	No_enhancer	NA	2.366	-4.90335	2.73075	0.780345	0.85937	-0.0790249	-0.122472	-1.02887	1.83895e-05	0.0218331	no		MGAT5B	1.26316	5.15534	38	0	0	18	1.59677	6.02307	62	0	0	16		Mgat5b	fetal astrocytes	neurons		0.241588	0.160789	0.0464158		0.1	0	0		0.1	0	0		0.164011	0.0905252	0.064011		0.2208	0.147078	0.0735389
ARHGEF7	Microglia, Oligodendrocytes		cg08976381	13	111854649	5'UTR	opensea	5'UTR-opensea		rs139077397;rs551023194;rs569430185	39;19;3	EPIC	No_enhancer	ENSR00000065945	1.86886	4.89824	2.71697	0.772561	0.787531	-0.0149699	0.0457253	0.410605	1.86832e-05	0.0221426	no		ARHGEF7	232.421	313.731	38	21.9444	40.7467	18	126.258	275.122	62	29.625	91.2234	16		Arhgef7	Neurons	endothelial		4.40588	1.06159	0.306453		8.08599	2.6718	1.19487		8.36888	3.97358	2.29415		2.82255	0.834626	0.59017		4.26619	1.4053	0.702652
ACSL1	Microglia		cg01080689	4	185683944	Body	opensea	Body-opensea		rs79171592;rs55830512	2;1	EPIC	No_enhancer	NA	1.03747	-4.89663	2.71263	0.510476	0.754149	-0.243673	-0.284282	-1.95384	1.87766e-05	0.0221426	no		ACSL1	116.816	297.557	38	125.333	271.668	18	20.2903	69.7521	62	396.312	923.272	16		Acsl1	Microglia/Macrophage	oligodendrocytes		1.29949	0.630833	0.182106		10.9799	3.40245	1.52162		23.6244	15.2872	8.82607		0.273238	0.0142164	0.0100525		0.651192	0.293145	0.146573
DAB2IP	Astrocytes		cg20761098	9	124479719	Body	opensea	Body-opensea		rs76389469;rs539748154	2;19	EPIC	No_enhancer	NA	2.18484	4.89318	2.70332	0.83122	0.803921	0.0272988	0.0692227	0.726319	1.89789e-05	0.022306	no		DAB2IP	2.21053	7.65527	38	1.05556	4.47834	18	7.33871	29.6205	62	2.125	8.5	16		Dab2ip	Endothelial	endothelial		0.864417	0.68811	0.19864		0.240003	0.18967	0.0848231		0.1	0	0		3.51203	0.00905097	0.0064		0.582104	0.319222	0.159611
MX1	Microglia, Oligodendrocytes		cg24298610	21	42796936	TSS1500	shore	TSS1500-shore	chr21:42798146-42798884	rs112631038;rs542804385;rs429155	1;16;20	EPIC	No_enhancer	NA	4.12632	4.89255	2.70162	0.95634	0.936844	0.0194961	0.0162172	0.455812	1.90158e-05	0.022312	no		MX1	10.6842	41.2691	38	0	0	18	5.82258	26.8826	62	0.3125	0.873212	16		Mx1	Endothelial	microglia		0.799724	0.485008	0.14001		0.770157	0.586129	0.262125		4.68405	2.61764	1.5113		18.7836	13.5531	9.58346		1.02537	0.304951	0.152475
MYO18A	Astrocytes, Oligodendrocytes		cg11446651	17	27407276	Body	island	Body-island	chr17:27406753-27408059	rs115204872;rs377220335	37;8	450K and EPIC	No_enhancer	NA	2.41718	-4.89031	2.69559	0.82597	0.851366	-0.0253955	-0.03192	-0.338141	1.91483e-05	0.0223745	no		MYO18A	7.52632	32.0259	38	0.166667	0.514496	18	4.27419	13.2976	62	1.5	5.73876	16		Myo18a	sclerotic hippocampi astrocytes	microglia		1.60201	1.25592	0.362554		1.41999	0.576754	0.257932		1.72238	1.18359	0.683346		0.621223	0.19158	0.135467		0.904848	0.644967	0.322483
ADCK1	Microglia, Oligodendrocytes		cg02557136	14	78283758	5'UTR	opensea	5'UTR-opensea		rs75058955;rs12889788;rs529826551;rs12890728	50;32;21;11	EPIC	No_enhancer	ENSR00000071202;ENSR00000275398	1.36798	-4.88675	2.68598	0.680333	0.739533	-0.0591998	-0.110861	-0.773061	1.9361e-05	0.0224881	no		ADCK1	40.3158	184.651	38	1.22222	5.18545	18	9.8871	37.886	62	0.125	0.5	16		Adck1	Neurons	microglia		0.762409	0.383925	0.11083		0.706665	0.354022	0.158323		0.909787	0.379294	0.218986		0.491181	0.553213	0.391181		0.301992	0.252244	0.126122
ZNF567	nd		cg18646987	19	37179253	5'UTR	shore	5'UTR-shore	chr19:37178104-37178589			EPIC	No_enhancer	ENSR00000109145	0.555461	-4.88625	2.68465	0.556683	0.61897	-0.0622867	-0.0645495	-0.386761	1.93907e-05	0.0224881	no		ZNF567	6.73684	21.1554	38	5.83333	15.6026	18	12.0968	41.8607	62	33.75	123.269	16		na
ELFN1	Oligodendrocytes		cg12411704	7	1786484	Body	island	Body-island	chr7:1784027-1786934	rs574238696;rs543465852	46;47	450K and EPIC	No_enhancer	ENSR00000207652	2.97649	-4.88467	2.68038	0.846412	0.905369	-0.0589564	-0.0517274	-0.676146	1.9486e-05	0.0225241	no		ELFN1	0.342105	1.80504	38	0	0	18	0.016129	0.127	62	0	0	16		Elfn1	fetal astrocytes	neurons		0.1	0	0		0.1	0	0		0.1	0	0		0.1	0	0		0.1	0	0
ZNF16	nd		cg02908189	8	146176269	1stExon	island	1stExon-island	chr8:146175835-146176337	rs73716312	32	450K and EPIC	No_enhancer	ENSR00000232308	-4.95151	4.8847	2.68048	0.0359976	0.0287824	0.00721519	0.00702664	0.330014	1.94838e-05	0.0225241	no		ZNF16	0	0	38	0.166667	0.707107	18	2.64516	12.1441	62	36.25	145	16		na
MGMT	Astrocytes		cg11019008	10	131425282	Body	opensea	Body-opensea		rs190566069;rs554655064	4;48	450K and EPIC	No_enhancer	NA	3.20294	4.88071	2.66972	0.910689	0.882202	0.0284864	0.0679305	1.10245	1.97263e-05	0.0227041	yes		MGMT	2.71053	12.7405	38	0.166667	0.707107	18	3.91935	14.1077	62	0.8125	3.25	16		Mgmt	fetal astrocytes	microglia		0.414959	0.35891	0.103608		0.200019	0.156347	0.0699207		0.344996	0.245612	0.141804		0.262143	0.134607	0.0951815		0.1	0	0
HPSE2	Astrocytes		cg21421331	10	100618466	Body	opensea	Body-opensea		rs570962184;rs181693298;rs550078262;rs568399624	14;27;39;40	EPIC	No_enhancer	NA	2.74307	4.88051	2.66916	0.882458	0.859131	0.0233264	0.0404939	0.512954	1.9739e-05	0.0227041	no		HPSE2	0.0526316	0.226294	38	0	0	18	3.8871	20.3374	62	0	0	16		Hpse2	mature astrocytes	whole brain		3.40905	2.81709	0.813224		0.1	0	0		0.1	0	0		0.156144	0.0272901	0.019297		0.634729	0.467923	0.233962
BRF1	Microglia, Astrocytes		cg27037305	14	105689766	Body	opensea	Body-opensea		rs587619855;rs587693331;rs112714918;rs587767683	12;22;33;48	450K and EPIC	No_enhancer	ENSR00000073785	3.54592	-4.87815	2.66282	0.875739	0.93565	-0.0599106	-0.0628021	-1.19244	1.98835e-05	0.0227583	no		BRF1	1.89474	6.40435	38	3.83333	13.3736	18	0.935484	6.72863	62	8.1875	28.6105	16		Brf1	fetal astrocytes	microglia		0.204213	0.266786	0.0770146		0.1	0	0		0.1	0	0		0.1	0	0		0.1	0	0
FAM19A5	Astrocytes		cg09209679	22	49051077	Body	opensea	Body-opensea		rs4925395	1	EPIC	No_enhancer	NA	0.365504	4.87825	2.66307	0.691081	0.436471	0.25461	0.344242	2.56635	1.98777e-05	0.0227583	no		FAM19A5	4.60526	10.9261	38	8.77778	26.1119	18	22.1452	40.496	62	4.0625	11.0059	16		Fam19a5	fetal astrocytes	oligodendrocytes		1.3056	0.355898	0.102739		0.650227	0.279554	0.12502		0.126664	0.046184	0.0266643		0.191585	0.103192	0.072968		0.740157	0.145518	0.0727591
MCM9	Microglia		cg22852245	6	119256775	TSS1500	shore	TSS1500-shore	chr6:119255738-119256331	rs4946372	38	EPIC	No_enhancer	ENSR00000201842	-0.360376	4.87302	2.64899	0.537112	0.378917	0.158195	0.155122	0.948374	2.02022e-05	0.0230732	no		MCM9	23.6053	63.6764	38	1.33333	4.70294	18	14.5	52.0711	62	26.4375	79.2868	16		Mcm9	Microglia/Macrophage	endothelial		1.54147	0.514539	0.148535		1.74529	0.330326	0.147726		3.18947	0.190195	0.109809		0.70368	0.124461	0.088007		0.616742	0.163137	0.0815686
C21orf2	Astrocytes		cg18251721	21	45751350	Body	shore	Body-shore	chr21:45752382-45752598	rs576749058	0	EPIC	No_enhancer	NA	1.68608	4.86899	2.63813	0.778596	0.750481	0.0281148	0.0434747	0.360791	2.0456e-05	0.0232238	no		C21orf2	0.815789	4.07269	38	0	0	18	3.96774	18.4222	62	0.125	0.5	16		na
RBFOX1	Oligodendrocytes		cg08501038	16	7703552	Body	shore	Body-shore	chr16:7703811-7704090	rs183896027	43	EPIC	No_enhancer	NA	2.52746	-4.86704	2.63286	0.835708	0.860562	-0.0248535	-0.0386327	-0.433382	2.05801e-05	0.0232892	yes		RBFOX1	7.55263	20.5251	38	2	5.32475	18	33.3548	76.3162	62	7.75	30.4708	16		Rbfox1	Neurons	whole brain		0.196658	0.129563	0.0374015		0.477691	0.484692	0.216761		0.1	0	0		0.531142	0.504447	0.356698		6.2968	0.566686	0.283343
WNK4	nd		cg24744258	17	40939380	Body	shore	Body-shore	chr17:40937258-40937480	rs543639943;rs144084546;rs145020225;rs200182836;rs532533727;rs112963672	1;11;12;13;32;37	450K and EPIC	No_enhancer	ENSR00000376250	2.15976	4.86709	2.63301	0.836325	0.80183	0.0344953	0.0437241	0.445544	2.05766e-05	0.0232892	no		WNK4	0.0263158	0.162221	38	0	0	18	0	0	62	0	0	16		Wnk4	GBM / peri-tumor astrocytes	whole brain		0.1	0	0		0.1	0	0		0.1	0	0		0.1	0	0		0.1	0	0
PHLPP1	Astrocytes		cg08085664	18	60397374	Body	opensea	Body-opensea		rs115882175	12	EPIC	No_enhancer	NA	-2.25985	-4.86504	2.6275	0.15628	0.188302	-0.0320214	-0.035925	-0.364222	2.07074e-05	0.0233224	no		PHLPP1	79.1053	150.146	38	57.4444	167.29	18	79.5161	265.646	62	116.062	303.424	16		Phlpp1	sclerotic hippocampi astrocytes	oligodendrocytes		26.4063	8.92509	2.57645		19.02	4.72806	2.11445		1.34058	0.241317	0.139324		2.22614	0.870173	0.615305		4.65878	1.61876	0.809379
TRIM10	nd		cg16206678	6	30122152	Body	opensea	Body-opensea		rs142890374;rs535075723;rs146058085;rs548752914	47;34;10;8	450K and EPIC	No_enhancer	NA	1.52717	-4.86501	2.62742	0.702747	0.762467	-0.0597203	-0.0902022	-0.663621	2.07093e-05	0.0233224	yes		TRIM10	0	0	38	0	0	18	0	0	62	0	0	16		Trim10	GBM / peri-tumor astrocytes;sclerotic hippocampi astrocytes;fetal astrocytes;mature astrocytes;Neurons;Oligodendrocytes;Microglia/Macrophage;Endothelial;whole cortex	endothelial		0.1	0	0		0.1	0	0		0.1	0	0		0.1	0	0		0.1	0	0
LOC101929095	nd		cg08283315	4	15133343	Body	opensea	Body-opensea		rs557708147;rs577579624;rs539422036;rs552690480;rs372026430;rs112557689;rs561571683	0;3;6;26;27;31;49	EPIC	No_enhancer	ENSR00000399702	1.14237	-4.86136	2.61757	0.671372	0.695042	-0.0236701	-0.0711585	-0.47469	2.09453e-05	0.0234749	no		na														na
PLGRKT	nd		cg12273426	9	5438510	TSS1500	shore	TSS1500-shore	chr9:5437566-5437996	rs140129489	44	EPIC	No_enhancer	NA	0.256989	4.86156	2.6181	0.585433	0.516644	0.0687888	0.0934678	0.549635	2.09323e-05	0.0234749	no		na														na
TIMM50	nd		cg19019528	19	39970265	TSS1500	shore	TSS1500-shore	chr19:39971346-39971718	rs550640142;rs568949140;rs111717065	24;13;4	EPIC	No_enhancer	NA	1.95602	-4.85957	2.61276	0.776448	0.8041	-0.0276517	-0.0566259	-0.481181	2.10614e-05	0.0235297	no		TIMM50	2.60526	8.87919	38	0.333333	0.840168	18	4.33871	17.4609	62	0.5	2	16		Timm50	GBM / peri-tumor astrocytes	microglia		0.92459	0.564079	0.162836		0.62551	0.290195	0.129779		0.748243	0.276268	0.159504		0.433033	0.10299	0.072825		0.19736	0.118485	0.0592427
C19orf29	Oligodendrocytes		cg11371416	19	3621472	Body	shelf	Body-shelf	chr19:3623818-3624141	rs529367495	3	450K and EPIC	No_enhancer	NA	3.19083	-4.85681	2.60533	0.883142	0.909286	-0.0261446	-0.0415093	-0.613532	2.12419e-05	0.0236871	no		C19orf29	0.368421	2.2711	38	0	0	18	0.016129	0.127	62	0	0	16		na
WDR81	nd		cg15689513	17	1634263	Body	shelf	Body-shelf	chr17:1637053-1637492	rs553433385	18	450K and EPIC	No_enhancer	ENSR00000090130	2.22649	-4.84679	2.57835	0.81164	0.830763	-0.0191229	-0.0312106	-0.304436	2.19111e-05	0.0241326	no		WDR81	1.65789	8.15153	38	0.0555556	0.235702	18	1.30645	8.16146	62	0	0	16		Wdr81	fetal astrocytes	microglia		0.248995	0.162427	0.0468887		0.138044	0.085069	0.038044		0.209522	0.125003	0.0721704		0.12294	0.0324421	0.02294		0.122899	0.0287147	0.0143574
BBS4	Astrocytes		cg25924688	15	72977851	TSS1500	shore	TSS1500-shore	chr15:72978290-72978758	rs192831468	13	450K and EPIC	No_enhancer	ENSR00000079058	0.156745	4.84384	2.5704	0.549992	0.51194	0.0380512	0.0578419	0.337814	2.21122e-05	0.0242397	yes		BBS4	61.8947	296.54	38	26.1667	80.1288	18	87.0161	206.376	62	26.5	104.936	16		Bbs4	GBM / peri-tumor astrocytes	neurons		5.69905	1.53777	0.443916		2.2518	0.938966	0.419919		1.81216	1.24256	0.717394		1.22354	0.0943775	0.066735		1.15172	0.609956	0.304978
STX12	Oligodendrocytes		cg26411822	1	28099013	TSS1500	shore	TSS1500-shore	chr1:28099628-28100031	rs554422390;rs577384487;rs546283363	4;11;40	450K and EPIC	No_enhancer	ENSR00000003775	1.34803	4.8428	2.56759	0.756934	0.685281	0.0716527	0.0966761	0.726055	2.21838e-05	0.0242423	yes		STX12	58.0263	86.7932	38	244.667	421.626	18	102.935	212.335	62	32.8125	56.9107	16		Stx12	sclerotic hippocampi astrocytes	endothelial		20.1542	4.39372	1.26836		22.6357	4.62515	2.06843		11.5234	0.627677	0.362389		10.4159	3.77754	2.67112		6.6866	1.23318	0.61659
ATP8A2	Microglia, Astrocytes, Oligodendrocytes		cg02286270	13	26584279	Body	shelf	Body-shelf	chr13:26586287-26586761	rs115625476;rs189901925;rs571142783	1;4;15	450K and EPIC	No_enhancer	NA	-0.514174	-4.8394	2.55843	0.391003	0.428052	-0.037049	-0.0762273	-0.463337	2.24186e-05	0.0244227	no		ATP8A2	5.63158	15.7676	38	1.5	4.51468	18	13.9839	57.6159	62	11.75	34.2938	16		Atp8a2	Neurons	microglia		0.130115	0.0444919	0.0128437		0.851403	0.274633	0.12282		0.1	0	0		0.838252	0.419411	0.296569		2.46455	0.784958	0.392479
DDX6	Astrocytes		cg10706802	11	118663223	TSS1500	shore	TSS1500-shore	chr11:118661305-118663026	rs144818421;rs138688794	1;11	EPIC	No_enhancer	ENSR00000045682	-0.705064	4.83443	2.54507	0.423239	0.356088	0.0671508	0.0928525	0.570468	2.27655e-05	0.0246473	no		DDX6	131.526	203.081	38	75.8333	134.17	18	165.565	246.672	62	69.75	109.201	16		Ddx6	Neurons	neurons		16.888	2.53843	0.732782		13.4316	2.10188	0.93999		17.8939	1.14852	0.6631		5.14158	0.872584	0.61701		7.14389	0.462838	0.231419
ASTE1	Oligodendrocytes		cg03870162	3	130745160	Body	shore	Body-shore	chr3:130745388-130745840	rs140341812	18	EPIC	No_enhancer	ENSR00000158419	-2.79599	4.83216	2.53896	0.149066	0.114945	0.0341206	0.0479607	0.593032	2.29261e-05	0.0247829	yes		ASTE1	46.3684	184.831	38	39.8333	136.864	18	34.4839	110	62	33.125	92.9185	16		Aste1	fetal astrocytes	endothelial		0.1	0	0		0.1	0	0		0.1	0	0		0.403517	0.429239	0.303517		0.621058	0.601738	0.300869
LOC100133991	Oligodendrocytes		cg10327769	17	43340243	Body	shore	Body-shore	chr17:43339124-43339832			450K and EPIC	No_enhancer	NA	1.3922	4.83166	2.53761	0.736673	0.713804	0.0228687	0.048364	0.361671	2.29616e-05	0.024783	no		LOC100133991	0.105263	0.648886	38	0	0	18	0	0	62	0	0	16		na
MACROD1	Astrocytes		cg26318627	11	63887540	Body	island	Body-island	chr11:63887355-63887600	rs598436	34	450K and EPIC	No_enhancer	NA	1.60761	4.82867	2.52957	0.76736	0.738743	0.0286172	0.0686614	0.547287	2.31749e-05	0.0249481	no		MACROD1	0.0526316	0.324443	38	0	0	18	0.290323	2.286	62	0	0	16		Macrod1	mature astrocytes	oligodendrocytes		0.107622	0.0255047	0.00736258		0.1	0	0		0.1	0	0		0.1	0	0		0.1	0	0
KRTAP4-7	nd		cg23827950	17	39240789	1stExon	opensea	1stExon-opensea		rs11650261;rs541163988;rs543157226;rs561259174;rs192165506	1;7;20;22;48	450K and EPIC	No_enhancer	NA	-0.571862	-4.8251	2.51997	0.356639	0.436787	-0.0801488	-0.131753	-0.8211	2.34319e-05	0.0250207	no		KRTAP4-7	0	0	38	0	0	18	0	0	62	0	0	16		Krtap4-7	GBM / peri-tumor astrocytes;sclerotic hippocampi astrocytes;fetal astrocytes;mature astrocytes;Neurons;Oligodendrocytes;Microglia/Macrophage;Endothelial;whole cortex	astrocytes-FACS;astrocytes-immunopanned;neurons;oligodendrocytes;microglia;endothelial;whole brain		0.1	0	0		0.1	0	0		0.1	0	0		0.1	0	0		0.1	0	0
SEPT9	Astrocytes		cg03236137	17	75401367	Body	shelf	Body-shelf	chr17:75398284-75398527	rs537241487;rs556774140;rs186718585;rs545070721;rs139317323	31;30;27;6;2	450K and EPIC	No_enhancer	ENSR00000098740	3.78314	4.82174	2.51092	0.947624	0.917894	0.0297298	0.0230963	0.538961	2.36771e-05	0.0252057	no		?	?	?	?	?	?	?	?	?	?	?	?	?		n.a
FAM96A	Microglia, Oligodendrocytes		cg19784373	15	64386661	TSS1500	shore	TSS1500-shore	chr15:64385875-64386322	rs142903806	17	EPIC	No_enhancer	ENSR00000077898	-1.19953	4.8201	2.50652	0.346446	0.278776	0.0676699	0.0707843	0.470794	2.37971e-05	0.0252185	no		FAM96A	52.9211	154.682	38	0.611111	2.35494	18	9.58065	26.6209	62	3.75	9.54638	16		Fam96a	Microglia/Macrophage	astrocytes-immunopanned		8.6776	2.85096	0.823003		13.4521	4.09337	1.83061		18.0989	2.85965	1.65102		3.52251	2.94629	2.08335		2.16258	0.61551	0.307755
MYOM2	Astrocytes, Oligodendrocytes		cg13448596	8	2031599	Body	opensea	Body-opensea		rs113331180;rs75474744;rs4876228;rs556050371;rs192595261;rs145836824;rs116471409	0;1;2;29;32;36;51	450K and EPIC	No_enhancer	NA	3.30277	4.82014	2.50661	0.919954	0.898123	0.0218308	0.0238727	0.436547	2.37945e-05	0.0252185	no		MYOM2	5.39474	24.0771	38	4.33333	15.8151	18	4.30645	19.84	62	0	0	16		Myom2	mature astrocytes	astrocytes-FACS;astrocytes-immunopanned;neurons;oligodendrocytes;microglia;endothelial;whole brain		0.567303	0.307364	0.0887283		0.138751	0.0765683	0.0342424		0.165655	0.0857629	0.0495153		0.243715	0.0379631	0.026844		0.299951	0.232519	0.11626
BAHCC1	Microglia, Oligodendrocytes		cg23606623	17	79373017	TSS1500	island	TSS1500-island	chr17:79366806-79374742			450K and EPIC	No_enhancer	ENSR00000378373	-2.71515	4.81828	2.50161	0.150777	0.12435	0.0264263	0.0487517	0.55512	2.39316e-05	0.0252846	no		BAHCC1	0.526316	2.76793	38	2.27778	5.68595	18	1.62903	5.51966	62	4.375	12.3983	16		Bahcc1	fetal astrocytes	neurons		0.111723	0.018408	0.00531393		0.130143	0.0280952	0.0125645		0.1	0	0		0.120411	0.0288648	0.0204105		0.120029	0.0247052	0.0123526
GCK	Astrocytes		cg11194698	7	44184840	Body	island	Body-island	chr7:44184770-44185695	rs188718376;rs146683328;rs140672134;rs552762648	2;7;8;11	450K and EPIC	No_enhancer	ENSR00000411627	2.83399	4.81866	2.50264	0.894661	0.861009	0.0336516	0.040887	0.577972	2.39033e-05	0.0252846	no		GCK	0.157895	0.678883	38	0.333333	1.41421	18	1.22581	7.24381	62	0.25	1	16		Gck	GBM / peri-tumor astrocytes	microglia		0.116531	0.0418952	0.0120941		0.1	0	0		0.1	0	0		0.1	0	0		0.1	0	0
PDXK	Astrocytes		cg23178308	21	45148879	Body	island	Body-island	chr21:45148454-45149262	rs111919944;rs117867619	30;1	450K and EPIC	No_enhancer	ENSR00000142941	-3.35097	4.81723	2.4988	0.109157	0.0795439	0.029613	0.0302094	0.518725	2.40091e-05	0.0253283	no		PDXK	103.289	288.817	38	9.72222	33.0291	18	143.016	247.089	62	3.375	11.6954	16		Pdxk	Endothelial	microglia		2.3074	0.972121	0.280627		0.395691	0.260698	0.116588		0.689697	0.235298	0.135849		3.20509	0.31223	0.22078		0.588603	0.384024	0.192012
SNHG17	nd		cg14269874	20	37058120	Body	opensea	Body-opensea				EPIC	No_enhancer	NA	3.55508	4.81131	2.48287	0.927091	0.916665	0.0104263	0.019839	0.399918	2.44527e-05	0.0256451	no		na														na
WNT10A	nd		cg04067066	2	219756890	Body	shore	Body-shore	chr2:219757458-219758001	rs529919222;rs542023317;rs563301702	45;30;1	450K and EPIC	No_enhancer	ENSR00000130476	0.0972353	4.80948	2.47793	0.539838	0.50171	0.0381283	0.0554074	0.321837	2.45918e-05	0.02573	no		na														Wnt10a	GBM / peri-tumor astrocytes	oligodendrocytes		0.1	0	0		0.1	0	0		0.1	0	0		0.1	0	0		0.1	0	0
NXNL1	nd		cg16111980	19	17566613	Body	island	Body-island	chr19:17566532-17566778	rs201624169;rs201159027;rs10408265;rs539457870	41;10;5;3	450K and EPIC	No_enhancer	ENSR00000381166	-2.67519	-4.80756	2.47276	0.107604	0.159969	-0.0523651	-0.0469067	-0.580322	2.47384e-05	0.0258253	no		NXNL1	0	0	38	0	0	18	0	0	62	0	0	16		Nxnl1	GBM / peri-tumor astrocytes;sclerotic hippocampi astrocytes;fetal astrocytes;mature astrocytes;Neurons;Oligodendrocytes;Microglia/Macrophage;Endothelial;whole cortex	astrocytes-immunopanned		0.1	0	0		0.1	0	0		0.1	0	0		0.1	0	0		0.1	0	0
ZNF395	nd		cg19139277	8	28243953	5'UTR	island	5'UTR-island	chr8:28243684-28244283	rs541847919;rs71222550	35;44	450K and EPIC	No_enhancer	ENSR00000222758	-5.02722	-4.79801	2.4471	0.0274316	0.0317049	-0.00427328	-0.00688473	-0.346236	2.5479e-05	0.0264801	no		ZNF395	2.73684	9.34817	38	13.3333	42.3181	18	20.6129	63.4501	62	2.8125	7.68738	16		na
GTF3A	Microglia, Oligodendrocytes		cg25877436	13	27998191	TSS1500	shore	TSS1500-shore	chr13:27998586-27999178	rs534753327;rs548663787	14;8	450K and EPIC	No_enhancer	NA	-0.39458	4.79263	2.43263	0.47653	0.404224	0.0723059	0.0820959	0.483527	2.59062e-05	0.0267577	no		GTF3A	117.763	309.468	38	0.833333	2.09341	18	24.4839	53.0672	62	4.3125	15.6619	16		Gtf3a	GBM / peri-tumor astrocytes	endothelial		7.83621	2.2509	0.649779		13.1844	4.73355	2.11691		10.5412	4.29608	2.48034		6.06938	1.30215	0.92076		7.24607	1.87605	0.938027
TRABD	Astrocytes		cg26772784	22	50624257	TSS200	island	TSS200-island	chr22:50623164-50625226	rs117588167	2	450K and EPIC	No_enhancer	ENSR00000147690	-3.83244	-4.79074	2.42756	0.0457834	0.10007	-0.054287	-0.0768824	-1.50359	2.60575e-05	0.0267577	yes		TRABD	2.31579	11.1431	38	0	0	18	0.580645	3.37565	62	0.0625	0.25	16		Trabd	Microglia/Macrophage	endothelial		0.123322	0.0569671	0.016445		0.1	0	0		0.14265	0.0536805	0.0309925		0.1	0	0		0.111005	0.0143426	0.00717132
ZNF264	nd		cg17670646	19	57702380	TSS1500	shore	TSS1500-shore	chr19:57702696-57703425	rs139621573	40	450K and EPIC	No_enhancer	NA	-0.33761	4.79034	2.42648	0.455396	0.433198	0.0221982	0.0430241	0.251807	2.60899e-05	0.0267577	yes		ZNF264	25.3158	51.2815	38	40.2222	100.235	18	20.5161	46.1937	62	31.0625	82.6918	16		na
ZNF281	nd		cg06644124	1	200379083	1stExon	island	1stExon-island	chr1:200378899-200379365	rs565075620	42	450K and EPIC	No_enhancer	ENSR00000017949	-0.108632	4.79063	2.42725	0.518023	0.457342	0.0606811	0.0687207	0.398939	2.60669e-05	0.0267577	no		ZNF281	88.2105	257.332	38	23.7222	94.8093	18	30.2419	99.345	62	17.5625	63.6951	16		na
WDR43	Microglia		cg24738611	2	29149895	Body	opensea	Body-opensea		rs561115329;rs531542367	8;26	450K and EPIC	No_enhancer	NA	2.94114	4.78733	2.41838	0.889148	0.880295	0.00885324	0.0233502	0.342608	2.63339e-05	0.0269291	no		WDR43	17.3158	35.1084	38	39.5	143.602	18	61.9839	86.4679	62	122	298.122	16		Wdr43	Microglia/Macrophage	whole brain		3.01512	0.715537	0.206558		4.53355	0.974393	0.435762		6.89807	0.493509	0.284928		1.40528	0.442592	0.31296		2.41731	0.356993	0.178496
CNN1	Microglia		cg06553913	19	11650479	5'UTR	opensea	5'UTR-opensea		rs550758969;rs13347094	30;24	EPIC	No_enhancer	ENSR00000380851	-0.0309543	4.7863	2.41563	0.530266	0.471366	0.0589004	0.0731964	0.426406	2.64174e-05	0.026975	no		CNN1	0	0	38	0	0	18	0.016129	0.127	62	0.625	2.5	16		Cnn1	Endothelial	whole brain		0.1	0	0		0.1	0	0		0.1	0	0		0.177879	0.110138	0.077879		0.1	0	0
CLYBL	Astrocytes		cg23819204	13	100560435	Body	opensea	Body-opensea		rs545108192;rs560682367	19;48	EPIC	No_enhancer	NA	4.1674	-4.78557	2.41367	0.939449	0.951497	-0.0120474	-0.012848	-0.357215	2.64768e-05	0.0269964	no		CLYBL	0.552632	2.50078	38	21.9444	92.1089	18	16.3065	47.8946	62	0.125	0.5	16		Clybl	mature astrocytes	astrocytes-immunopanned		0.775907	0.253343	0.0731338		0.149169	0.0580153	0.0259452		0.299339	0.17506	0.101071		0.23436	0.126081	0.089153		0.153168	0.0744852	0.0372426
CLNK	nd		cg27355113	4	10594795	Body	opensea	Body-opensea		rs555078203;rs567336672;rs189604441;rs12163882;rs181876735	51;24;11;10;2	EPIC	No_enhancer	NA	3.22512	4.78412	2.40978	0.9147	0.891059	0.0236413	0.038096	0.701306	2.65956e-05	0.0270388	no		CLNK	0	0	38	0	0	18	0	0	62	0	0	16		Clnk	fetal astrocytes	neurons		0.1	0	0		0.1	0	0		0.1	0	0		0.1	0	0		0.1	0	0
GABRP	nd		cg20605798	5	170210316	TSS1500	opensea	TSS1500-opensea		rs560388580	49	EPIC	No_enhancer	NA	1.21038	-4.7822	2.4046	0.63565	0.731849	-0.0961989	-0.0603053	-0.422356	2.67543e-05	0.0270431	no		GABRP	0	0	38	0	0	18	0	0	62	0	0	16		Gabrp	fetal astrocytes	astrocytes-FACS;astrocytes-immunopanned;neurons;oligodendrocytes;microglia;endothelial;whole brain		0.1	0	0		0.1	0	0		0.1	0	0		0.1	0	0		0.1	0	0
ZNF155	nd		cg24413068	19	44502236	3'UTR	opensea	3'UTR-opensea		rs11083729;rs11083730	32;27	450K and EPIC	No_enhancer	NA	-0.0380435	-4.78285	2.40635	0.469835	0.508808	-0.0389732	-0.0525801	-0.304448	2.67005e-05	0.0270431	no		ZNF155	50.2105	216.872	38	0	0	18	4.22581	27.9135	62	3.0625	12.25	16		na
SPAM1	nd		cg06902355	7	123586571	5'UTR	opensea	5'UTR-opensea		rs183519843;rs576398294;rs539444579;rs555941265	0;1;36;44	EPIC	No_enhancer	NA	1.58602	-4.78252	2.40546	0.711532	0.772034	-0.060502	-0.0569251	-0.430534	2.67278e-05	0.0270431	no		SPAM1	0	0	38	0	0	18	0.016129	0.127	62	0	0	16		Spam1	GBM / peri-tumor astrocytes;sclerotic hippocampi astrocytes;fetal astrocytes;mature astrocytes;Neurons;Oligodendrocytes;Microglia/Macrophage;Endothelial;whole cortex	astrocytes-FACS;astrocytes-immunopanned;neurons;oligodendrocytes;microglia;endothelial;whole brain		0.1	0	0		0.1	0	0		0.1	0	0		0.1	0	0		0.1	0	0
NCKAP5	Oligodendrocytes		cg06107487	2	134068922	Body	opensea	Body-opensea		rs181351855;rs555618883	1;15	450K and EPIC	No_enhancer	NA	1.02579	-4.78115	2.40179	0.642338	0.68784	-0.045502	-0.0492324	-0.323179	2.68407e-05	0.0270914	no		NCKAP5	30.6053	66.0964	38	79.9444	134.806	18	28.2581	89.7355	62	6.5	18.7083	16		Nckap5	fetal astrocytes	astrocytes-FACS		3.04333	0.77531	0.223813		5.17944	1.45088	0.648855		3.89726	1.06402	0.614312		0.252787	0.216074	0.152787		1.5308	0.293077	0.146539
EPB41L2	Microglia		cg07308751	6	131287984	5'UTR	opensea	5'UTR-opensea		rs11154611;rs185803000	17;22	450K and EPIC	No_enhancer	ENSR00000409150	0.637041	-4.78021	2.39926	0.583879	0.62194	-0.0380607	-0.0916812	-0.555028	2.6919e-05	0.0271313	no		EPB41L2	49.0789	92.1167	38	77.0556	162.022	18	36.3226	70.7547	62	134.312	313.448	16		na
TRIM36	Microglia		cg05725804	5	114516219	1stExon	island	1stExon-island	chr5:114514716-114516220	rs2278696;rs564560111	11;33	450K and EPIC	No_enhancer	ENSR00000404049	-3.75374	-4.77959	2.39759	0.0578589	0.0794483	-0.0215894	-0.0235796	-0.563238	2.69708e-05	0.0271444	no		TRIM36	70.7895	203.096	38	2.55556	6.6882	18	28.0161	96.3225	62	37.0625	105.972	16		Trim36	Neurons	neurons		0.21037	0.111948	0.0323167		0.660834	0.864808	0.386754		1.74356	0.106787	0.0616536		0.173886	0.0242721	0.017163		1.98952	0.139177	0.0695883
MFSD4	Astrocytes, Oligodendrocytes		cg05269167	1	205563162	Body	shore	Body-shore	chr1:205561089-205561473	rs3795550;rs146573968	0;10	EPIC	No_enhancer	NA	-2.23996	4.77891	2.39576	0.470175	0.126471	0.343704	0.285136	3.15834	2.70274e-05	0.0271624	no		MFSD4	17.1842	45.4002	38	0	0	18	16.3226	49.2607	62	4.375	15.4957	16		Mfsd4	whole cortex	whole brain		0.823461	0.312664	0.0902584		1.39454	0.393475	0.175967		0.281576	0.0542724	0.0313342		1.23834	0.112161	0.07931		8.79937	0.974169	0.487085
ZBTB2	Microglia, Oligodendrocytes		cg12995384	6	151706546	5'UTR	opensea	5'UTR-opensea		rs539865879;rs553391330	50;14	EPIC	No_enhancer	NA	1.04178	4.77608	2.38816	0.727768	0.631814	0.0959539	0.088197	0.59604	2.72645e-05	0.0273223	no		ZBTB2	10.5	48.2133	38	18	76.1183	18	15.629	101.603	62	95.8125	383.25	16		Zbtb2	fetal astrocytes	endothelial		0.769909	0.531039	0.153298		1.35771	0.337826	0.15108		1.47904	0.462543	0.267049		1.16932	0.211969	0.149885		0.303408	0.0645072	0.0322536
TCF4	Astrocytes, Oligodendrocytes, Microglia		cg09798781	18	53257601	TSS1500	shore	TSS1500-shore	chr18:53257018-53257309	rs144545805	25	EPIC	No_enhancer	NA	2.01086	4.77513	2.3856	0.817264	0.788474	0.0287899	0.0451675	0.416751	2.73447e-05	0.0273245	no		TCF4	879.474	873.268	38	355	391.338	18	848.677	943.27	62	548.125	926.648	16		Tcf4	Neurons	whole brain		12.8753	2.78202	0.8031		8.81063	4.31502	1.92974		3.65519	0.882637	0.50959		5.52782	0.923036	0.652685		7.92066	0.178007	0.0890035
CLN5	Astrocytes		cg04565255	13	77565759	TSS1500	shore	TSS1500-shore	chr13:77566089-77566599			450K and EPIC	No_enhancer	NA	0.400682	4.77518	2.38574	0.596323	0.550089	0.0462344	0.0786316	0.466132	2.73406e-05	0.0273245	no		CLN5	14.1579	55.2755	38	0.777778	2.0738	18	23.6129	95.4223	62	2.25	9	16		Cln5	GBM / peri-tumor astrocytes	microglia		7.4732	1.4943	0.431367		5.37274	1.69158	0.756499		6.86498	0.287599	0.166045		3.181	0.354593	0.250735		2.63949	0.403413	0.201706
DNAJC5B	Astrocytes		cg16066037	8	66948669	5'UTR	opensea	5'UTR-opensea		rs529235565	24	EPIC	No_enhancer	ENSR00000331525	2.1477	4.77341	2.38098	0.827165	0.805103	0.0220617	0.0483964	0.489268	2.74904e-05	0.027431	no		DNAJC5B	0	0	38	0.0555556	0.235702	18	0	0	62	0	0	16		Dnajc5b	Neurons	oligodendrocytes		0.144437	0.153934	0.0444369		0.1	0	0		0.1	0	0		0.1	0	0		0.1	0	0
MRPS34	Astrocytes, Oligodendrocytes		cg05518842	16	1823291	TSS200	island	TSS200-island	chr16:1820311-1823954	rs372940829;rs545268907	24;16	450K and EPIC	No_enhancer	ENSR00000082385	-1.70143	4.76809	2.36669	0.272847	0.213735	0.0591127	0.0512649	0.407465	2.79454e-05	0.0277663	no		MRPS34	10.0263	30.3773	38	0	0	18	4.1129	20.8791	62	0.75	3	16		Mrps34	Neurons	neurons		0.942869	0.561343	0.162046		0.611348	0.302155	0.135128		0.228159	0.127945	0.0738688		0.830432	0.16771	0.118589		0.1	0	0
ZHX2	Astrocytes		cg04845852	8	123806239	5'UTR	opensea	5'UTR-opensea		rs1445169;rs2384844	45;1	EPIC	No_enhancer	NA	1.03494	-4.7656	2.36002	0.537076	0.716853	-0.179777	-0.262431	-1.90809	2.81606e-05	0.027901	no		ZHX2	20.1316	59.3265	38	19.3889	41.5369	18	56.8548	128.863	62	56.875	166.218	16		Zhx2	sclerotic hippocampi astrocytes	astrocytes-FACS		9.53761	2.9404	0.84882		8.66993	2.38705	1.06752		1.75278	0.18004	0.103946		2.99199	0.575019	0.4066		1.06772	0.495471	0.247736
INO80C	Astrocytes, Oligodendrocytes		cg02032559	18	33078287	TSS1500	shore	TSS1500-shore	chr18:33077545-33078063	rs540395311;rs560604115	24;34	EPIC	No_enhancer	ENSR00000102223	0.698776	4.76489	2.35809	0.626882	0.61238	0.014502	0.0548921	0.341071	2.82229e-05	0.0279232	no		INO80C	4.26316	11.9315	38	0.555556	1.46417	18	1.32258	5.31553	62	0.75	3	16		Ino80c	fetal astrocytes	endothelial		1.93115	0.890658	0.257111		1.80416	1.0495	0.469351		2.06824	0.818991	0.472845		0.962187	0.324311	0.229323		1.07904	0.636342	0.318171
RHBDL3	Astrocytes		cg17284809	17	30594101	Body	shore	Body-shore	chr17:30593198-30594033	rs552613601;rs530239645	17;10	450K and EPIC	No_enhancer	NA	-3.52684	4.76352	2.35442	0.0877226	0.0773473	0.0103753	0.0224336	0.398183	2.83422e-05	0.0280017	no		RHBDL3	2.07895	11.3456	38	18.7222	57.4086	18	0.66129	3.3336	62	1.875	7.5	16		Rhbdl3	fetal astrocytes	whole brain		0.679139	0.766685	0.221323		0.414922	0.358801	0.160461		0.1	0	0		0.262977	0.230484	0.162976		0.221461	0.159732	0.0798662
ZNF232	nd		cg13225413	17	5015653	5'UTR	shore	5'UTR-shore	chr17:5014705-5015356	rs549921112	14	450K and EPIC	No_enhancer	ENSR00000090584	-3.01292	4.76123	2.34827	0.117617	0.107325	0.0102918	0.0266132	0.390335	2.85434e-05	0.028003	no		ZNF232	2.10526	5.53997	38	0	0	18	1.93548	7.4479	62	0.0625	0.25	16		na
CNBD2	nd		cg11164099	20	34565915	Body	opensea	Body-opensea				EPIC	No_enhancer	ENSR00000136631	-1.54775	-4.76036	2.34593	0.248225	0.26856	-0.0203351	-0.0587783	-0.462869	2.86201e-05	0.028039	no		na														na
TRIO	Microglia		cg25645272	5	14387224	Body	opensea	Body-opensea		rs191284673;rs182507009;rs548473576	35;34;3	450K and EPIC	No_enhancer	NA	0.588788	-4.75807	2.33978	0.510175	0.653153	-0.142978	-0.119649	-0.720558	2.8823e-05	0.0281983	no		TRIO	79.5	282.184	38	32.7222	48.1112	18	116.484	268.426	62	7.4375	19.9498	16		Trio	fetal astrocytes	oligodendrocytes		2.34285	0.646935	0.186754		2.62052	1.81434	0.811398		3.44721	0.919861	0.531082		2.71629	1.30075	0.91977		2.42916	0.866695	0.433348
MIF	Oligodendrocytes		cg04642813	22	24235569	TSS1500	shore	TSS1500-shore	chr22:24236257-24237539	rs566728004	11	EPIC	No_enhancer	NA	1.96155	4.75452	2.33025	0.828222	0.766787	0.0614349	0.0714694	0.681506	2.91405e-05	0.0283899	no		na														Mif	fetal astrocytes	whole brain		0.431688	0.346828	0.100121		0.579536	0.367754	0.164464		0.25002	0.259843	0.15002		0.437504	0.477303	0.337504		0.449347	0.392301	0.19615
C20orf160	nd		cg07211292	20	30618874	3'UTR	island	3'UTR-island	chr20:30618793-30619138	rs573320466;rs540720404;rs562123754	1;21;40	450K and EPIC	No_enhancer	ENSR00000136082;ENSR00000298162	-1.06735	-4.75504	2.33166	0.290115	0.346674	-0.056559	-0.0594153	-0.402364	2.90934e-05	0.0283899	no		C20orf160	0	0	38	0	0	18	0	0	62	0	0	16		na
COL11A2	Microglia, Astrocytes		cg21771125	6	33149047	Body	opensea	Body-opensea		rs569632518;rs536666426;rs183530210;rs577497388	35;33;6;1	450K and EPIC	No_enhancer	NA	1.06837	-4.75364	2.32789	0.647889	0.694666	-0.0467775	-0.0484457	-0.319148	2.92198e-05	0.0284277	no		COL11A2	0	0	38	0	0	18	0	0	62	0.0625	0.25	16		Col11a2	fetal astrocytes	oligodendrocytes		0.103233	0.0112	0.00323317		0.1	0	0		0.1	0	0		0.1	0	0		0.1	0	0
TAGLN2	Microglia		cg03926784	1	159892714	Body	shore	Body-shore	chr1:159894329-159895398	rs144507810	15	EPIC	Enhancer	NA	3.32939	-4.75194	2.32332	0.885771	0.919831	-0.0340608	-0.0354446	-0.587013	2.93736e-05	0.0285377	no		TAGLN2	9.13158	38.3583	38	1.16667	4.94975	18	24.0968	161.242	62	58.4375	120.301	16		Tagln2	Endothelial	endothelial		0.804562	0.526585	0.152012		1.06119	0.633837	0.28346		3.18415	2.39464	1.38254		15.8941	8.77101	6.20204		0.1	0	0
CNST	Microglia, Oligodendrocytes		cg04246708	1	246785611	Body	shore	Body-shore	chr1:246783197-246783917	rs3129547;rs539039104;rs556156947	0;1;10	450K and EPIC	No_enhancer	NA	-2.3373	-4.74831	2.31359	0.117523	0.249946	-0.132423	-0.137075	-1.9581	2.97036e-05	0.0288184	no		CNST	48.6053	150.211	38	22.9444	52.5329	18	28.8548	169.986	62	0.6875	2.49583	16		Cnst	Neurons	neurons		2.03016	0.555233	0.160282		2.50434	0.83935	0.375369		2.73565	0.636803	0.367658		2.24451	0.551989	0.390315		3.70796	0.697473	0.348737
CC2D1A	Astrocytes		cg05407243	19	14038794	Body	opensea	Body-opensea		rs201236023;rs200354654;rs2305777;rs527316620	41;35;5;2	EPIC	No_enhancer	NA	2.7903	-4.74619	2.3079	0.846929	0.887505	-0.0405759	-0.0348598	-0.4624	2.98985e-05	0.0289443	no		CC2D1A	2.65789	9.32673	38	0.166667	0.514496	18	4.69355	20.3499	62	0.4375	1.50416	16		Cc2d1a	fetal astrocytes	neurons		0.140918	0.0777077	0.0224323		0.110881	0.0243298	0.0108806		0.1	0	0		0.1	0	0		0.127732	0.0533561	0.026678
C8orf47	Astrocytes		cg19645298	8	99077817	Body	shore	Body-shore	chr8:99076754-99077244	rs112917589;rs547678613;rs60201098	1;6;16	450K and EPIC	No_enhancer	ENSR00000416791	0.013663	4.74555	2.30619	0.537266	0.479559	0.0577074	0.0658337	0.382475	2.99574e-05	0.0289443	no		C8orf47	0.736842	3.08163	38	0	0	18	1.96774	15.494	62	0	0	16		na
EP400NL	Astrocytes		cg01763636	12	132568565	TSS1500	shore	TSS1500-shore	chr12:132568607-132569715	rs148285850;rs534305443;rs11837250	45;42;26	450K and EPIC	No_enhancer	NA	-3.23143	4.74558	2.30626	0.113101	0.087926	0.0251753	0.0293301	0.480453	2.99549e-05	0.0289443	no		EP400NL	0.0789474	0.486664	38	1.72222	7.30677	18	6.87097	51.9301	62	0	0	16		na
ZPBP2	nd		cg09639931	17	38024394	TSS200	island	TSS200-island	chr17:38024145-38024637			450K and EPIC	No_enhancer	ENSR00000094002	-0.910104	4.74475	2.30404	0.383452	0.325658	0.0577936	0.0629844	0.405299	3.00314e-05	0.0289758	yes		ZPBP2	0	0	38	0	0	18	0.016129	0.127	62	0	0	16		Zpbp2	GBM / peri-tumor astrocytes;sclerotic hippocampi astrocytes;fetal astrocytes;mature astrocytes;Neurons;Oligodendrocytes;Microglia/Macrophage;Endothelial;whole cortex	oligodendrocytes		0.1	0	0		0.1	0	0		0.1	0	0		0.1	0	0		0.1	0	0
BCL11B	Oligodendrocytes		cg02224314	14	99641151	Body	island	Body-island	chr14:99640360-99642767	rs564036489;rs531213868	17;2	450K and EPIC	No_enhancer	ENSR00000072909	3.89942	-4.74367	2.30113	0.885395	0.949638	-0.0642428	-0.0590233	-1.15863	3.01321e-05	0.0290281	no		BCL11B	25.8947	72.7884	38	0.0555556	0.235702	18	17.2742	81.6468	62	7.75	25.4126	16		Bcl11b	Neurons	neurons		0.101504	0.00521001	0.001504		0.108664	0.0193742	0.0086644		0.1	0	0		0.1	0	0		0.281828	0.0852872	0.0426436
TM2D3	Astrocytes		cg13202221	15	102193228	TSS1500	island	TSS1500-island	chr15:102192165-102193345	rs56291139;rs114635989;rs528803619;rs546981105	4;26;33;37	450K and EPIC	No_enhancer	NA	-0.16322	4.73814	2.28629	0.494507	0.457112	0.0373952	0.0592425	0.344367	3.06502e-05	0.0293706	no		TM2D3	111.395	153.544	38	87.5	164.221	18	169.323	282.013	62	6.625	15.9327	16		Tm2d3	Neurons	endothelial		8.49327	5.47042	1.57917		8.41224	6.49878	2.90634		4.3255	1.75581	1.01372		1.7597	0.251765	0.178025		9.88268	2.38836	1.19418
DDTL	Astrocytes, Oligodendrocytes		cg15793280	22	24314069	3'UTR	shore	3'UTR-shore	chr22:24316005-24316943	rs148468276;rs184274968;rs573688138;rs115319739	39;21;8;2	EPIC	No_enhancer	NA	2.86373	-4.73556	2.27937	0.849544	0.892991	-0.0434465	-0.0451646	-0.630502	3.08948e-05	0.029553	no		DDTL	1.15789	6.3268	38	0.0555556	0.235702	18	1.48387	8.45381	62	0.125	0.5	16		na
ZSWIM4	Oligodendrocytes		cg05325182	19	13915751	Body	island	Body-island	chr19:13915618-13915840			450K and EPIC	No_enhancer	ENSR00000107441	-0.808959	-4.73494	2.2777	0.334403	0.383854	-0.0494509	-0.0603433	-0.382737	3.0954e-05	0.029553	yes		ZSWIM4	0.684211	3.89112	38	0.111111	0.323381	18	3.24194	21.6966	62	0.125	0.5	16		Zswim4	fetal astrocytes	microglia		0.13111	0.0541755	0.0156391		0.133296	0.055079	0.0246321		0.122173	0.0384053	0.0221733		0.109527	0.0134732	0.009527		0.1	0	0
USH1C	Oligodendrocytes		cg09102037	11	17548394	Body	opensea	Body-opensea		rs545929961;rs5789990	7;8	EPIC	No_enhancer	NA	1.3558	-4.7348	2.27734	0.651807	0.749748	-0.0979409	-0.158202	-1.06428	3.09671e-05	0.029553	no		USH1C	4.65789	27.0867	38	0	0	18	0.0322581	0.178127	62	0	0	16		Ush1c	sclerotic hippocampi astrocytes	neurons		0.291217	0.305824	0.0882839		0.410475	0.272592	0.121907		0.1	0	0		0.1	0	0		0.20736	0.214719	0.107359
ARHGEF10	Astrocytes, Oligodendrocytes		cg26271158	8	1774243	5'UTR	shore	5'UTR-shore	chr8:1771361-1772760	rs563288421	14	EPIC	No_enhancer	ENSR00000414772	1.08727	4.73318	2.27299	0.68004	0.66886	0.0111803	0.0953777	0.682562	3.11221e-05	0.0296605	no		ARHGEF10	26.2105	80.5847	38	13.1667	26.0141	18	15.1452	49.5477	62	0.0625	0.25	16		Arhgef10	GBM / peri-tumor astrocytes	oligodendrocytes		4.77178	1.67061	0.482265		4.5736	1.08411	0.484829		0.526195	0.0409869	0.0236638		3.64228	1.30702	0.9242		1.40354	0.344742	0.172371
RGL3	nd		cg09263118	19	11531294	TSS1500	island	TSS1500-island	chr19:11531278-11531590	rs530384709;rs548910828;rs34081	35;31;24	450K and EPIC	No_enhancer	ENSR00000107179	-1.44238	4.73035	2.26538	0.267598	0.27623	-0.00863203	0.0528979	0.3842	3.13954e-05	0.0298398	no		RGL3	3.31579	20.4399	38	0	0	18	4.09677	22.0771	62	1.9375	7.75	16		Rgl3	mature astrocytes	microglia		1.01987	0.498849	0.144005		0.132376	0.0723945	0.0323758		0.838072	0.362624	0.209361		0.1	0	0		0.130089	0.0491643	0.0245821
CDCP1	Microglia		cg07505631	3	45166253	Body	opensea	Body-opensea		rs59145932;rs7612333;rs146318958	0;32;51	EPIC	No_enhancer	ENSR00000151661	1.78114	-4.72686	2.25603	0.557335	0.814068	-0.256733	-0.430285	-3.44867	3.17344e-05	0.0299587	no		CDCP1	0.0263158	0.162221	38	0	0	18	0.0322581	0.178127	62	16.5625	62.6003	16		Cdcp1	Microglia/Macrophage	astrocytes-FACS;astrocytes-immunopanned;neurons;oligodendrocytes;microglia;endothelial;whole brain		0.105791	0.0158651	0.00457985		0.179055	0.151571	0.0677844		1.89171	1.25551	0.724869		0.129714	0.0420212	0.0297135		0.1	0	0
TAX1BP1	Astrocytes		cg11084020	7	27779567	TSS200	island	TSS200-island	chr7:27779566-27780601	rs563027826	44	450K and EPIC	No_enhancer	ENSR00000209917	-4.43089	-4.72808	2.25931	0.0408733	0.0476644	-0.00679109	-0.0124565	-0.422798	3.16154e-05	0.0299587	no		TAX1BP1	341.921	351.865	38	228.556	377.477	18	270.952	334.403	62	158.875	300.798	16		Tax1bp1	Neurons	endothelial		26.9108	6.26585	1.80879		26.7315	6.15851	2.75417		24.0904	3.9126	2.25894		9.31716	0.0452548	0.032		40.814	13.6326	6.81628
FBXO32	Astrocytes, Oligodendrocytes		cg11473412	8	124525772	Body	opensea	Body-opensea		rs553481249;rs139769356	5;17	EPIC	No_enhancer	NA	-0.663902	-4.72274	2.24498	0.380026	0.392765	-0.0127389	-0.0491013	-0.301007	3.21399e-05	0.0302599	no		FBXO32	52.6842	138.402	38	2	7.50686	18	53.3226	172.598	62	36.25	108.481	16		Fbxo32	fetal astrocytes	oligodendrocytes		1.30871	0.538925	0.155574		8.94775	3.694	1.65201		0.229205	0.0825051	0.0476343		1.89841	1.14677	0.81089		1.91811	0.601703	0.300852
ZDHHC23	Astrocytes		cg12869254	3	113675647	Body	opensea	Body-opensea		rs151298693;rs11294189	47;8	EPIC	No_enhancer	NA	2.02557	-4.72042	2.23876	0.721716	0.829509	-0.107792	-0.159513	-1.3055	3.23706e-05	0.0304363	no		ZDHHC23	0.131579	0.664589	38	0	0	18	13.4516	66.066	62	0	0	16		Zdhhc23	Neurons	whole brain		0.324511	0.165704	0.0478345		0.164124	0.097523	0.0436136		0.1	0	0		0.13371	0.0476731	0.03371		1.17543	0.41278	0.20639
STMN1	Oligodendrocytes		cg11709544	1	26233404	TSS1500	island	TSS1500-island	chr1:26231950-26233624	rs566902220	41	450K and EPIC	No_enhancer	NA	-0.928898	4.71845	2.23347	0.381102	0.324192	0.0569097	0.0866345	0.559001	3.25677e-05	0.0305805	yes		STMN1	1742.26	1405.01	38	353.611	456.857	18	961.242	1193.47	62	704.5	822.945	16		Stmn1	Neurons	neurons		10.959	5.43246	1.56822		94.7705	40.1962	17.9763		7.65288	4.78599	2.76319		7.05326	1.07445	0.75975		18.3256	10.7188	5.35942
RBM19	Astrocytes		cg10530337	12	114369831	Body	opensea	Body-opensea		rs143584869	7	EPIC	No_enhancer	NA	1.19373	-4.71643	2.22805	0.681934	0.700524	-0.0185896	-0.0693105	-0.467032	3.27711e-05	0.0307304	no		RBM19	21.5789	50.5578	38	8.77778	24.412	18	35.3387	123.642	62	28.3125	64.4471	16		Rbm19	fetal astrocytes	microglia		0.83997	0.441972	0.127586		0.447527	0.117606	0.052595		1.19125	0.496717	0.28678		0.562783	0.177411	0.125448		0.718265	0.19202	0.0960099
BCAR1	Astrocytes, Oligodendrocytes		cg00908828	16	75297424	Body	shore	Body-shore	chr16:75298976-75300186	rs564497771	46	450K and EPIC	No_enhancer	NA	0.409772	4.71101	2.21352	0.59481	0.552902	0.0419074	0.0574561	0.348883	3.3323e-05	0.0307645	no		BCAR1	0.289474	1.03735	38	0.0555556	0.235702	18	1.72581	8.72939	62	0.0625	0.25	16		Bcar1	fetal astrocytes	oligodendrocytes		0.1	0	0		0.104044	0.00904221	0.0040438		0.1	0	0		0.1	0	0		0.1	0	0
MX2	Microglia, Astrocytes		cg22778903	21	42741698	5'UTR	opensea	5'UTR-opensea				450K and EPIC	No_enhancer	ENSR00000142560	-0.469636	-4.71402	2.22159	0.373405	0.451445	-0.07804	-0.0932181	-0.562751	3.30154e-05	0.0307645	yes		MX2	0.315789	1.94666	38	0	0	18	27.9839	220.345	62	0	0	16		Mx2	Endothelial	oligodendrocytes		0.110224	0.0354178	0.0102243		0.289656	0.277706	0.124194		3.18086	1.40188	0.809378		5.21274	5.58392	3.94842		0.129203	0.0369681	0.018484
PDZRN3	Astrocytes		cg15555985	3	73533854	Body	opensea	Body-opensea		rs146924717;rs9813455	26;43	450K and EPIC	No_enhancer	NA	1.61908	4.71545	2.22542	0.767863	0.743068	0.0247955	0.0539016	0.421302	3.28704e-05	0.0307645	no		PDZRN3	8.10526	22.4677	38	1.22222	5.18545	18	45.2742	100.166	62	16	42.8065	16		Pdzrn3	mature astrocytes	whole brain		2.9504	1.04093	0.30049		0.117121	0.0382846	0.0171214		0.102936	0.0050853	0.002936		0.693746	0.439162	0.310534		1.43301	0.183473	0.0917364
CRCT1	Astrocytes		cg09847845	1	152487699	5'UTR	shore	5'UTR-shore	chr1:152487978-152488270	rs544282279;rs552058789;rs2282297	7;6;5	EPIC	No_enhancer	NA	-0.808211	4.71089	2.21322	0.392688	0.346803	0.0458849	0.0792391	0.496107	3.33345e-05	0.0307645	yes		CRCT1	0	0	38	0	0	18	0.016129	0.127	62	0	0	16		Crct1	GBM / peri-tumor astrocytes;sclerotic hippocampi astrocytes;fetal astrocytes;mature astrocytes;Neurons;Oligodendrocytes;Microglia/Macrophage;Endothelial;whole cortex	endothelial		0.1	0	0		0.1	0	0		0.1	0	0		0.1	0	0		0.1	0	0
ZNF775	nd		cg00094943	7	150093059	Body	shore	Body-shore	chr7:150093636-150095229	rs534628998	21	450K and EPIC	No_enhancer	NA	2.18436	4.71296	2.21877	0.824192	0.81482	0.00937163	0.0336011	0.338482	3.31227e-05	0.0307645	no		ZNF775	0.0526316	0.324443	38	0	0	18	0.741935	4.12484	62	0.625	2.5	16		na
RSPH14	nd		cg16672680	22	23464480	Body	opensea	Body-opensea		rs544160322;rs561135563	9;18	EPIC	No_enhancer	ENSR00000393045	1.64821	-4.71448	2.22283	0.735307	0.76797	-0.0326625	-0.0645298	-0.513888	3.29685e-05	0.0307645	no		na														na
LOC285830	nd		cg13819127	6	29717368	TSS1500	shore	TSS1500-shore	chr6:29716468-29717158	rs1737084;rs189017163;rs564248978	31;21;10	450K and EPIC	No_enhancer	NA	-0.333065	4.71408	2.22177	0.46433	0.429036	0.0352948	0.0711643	0.417157	3.30088e-05	0.0307645	no		na														na
GRIN2A	Astrocytes, Oligodendrocytes		cg19958582	16	10107504	Body	opensea	Body-opensea				EPIC	No_enhancer	NA	-1.0341	-4.70744	2.20396	0.317708	0.338124	-0.0204167	-0.0602293	-0.424835	3.36909e-05	0.0310117	no		GRIN2A	173.684	390.638	38	0.0555556	0.235702	18	206.855	760.557	62	0.625	1.5438	16		Grin2a	Neurons	neurons		0.117454	0.0394297	0.0113824		1.3081	1.05679	0.472613		0.1	0	0		0.615012	0.559206	0.395419		6.47591	0.799096	0.399548
HSBP1L1	Astrocytes		cg11687085	18	77724447	TSS200	island	TSS200-island	chr18:77724352-77724836	rs146557897	26	450K and EPIC	No_enhancer	ENSR00000105398	-1.19722	4.70421	2.19529	0.318251	0.29638	0.0218712	0.0543734	0.373479	3.40281e-05	0.031199	yes		HSBP1L1	0.421053	1.3076	38	0	0	18	6.75806	34.9443	62	0	0	16		Hsbp1l1	mature astrocytes	oligodendrocytes		3.9378	1.47875	0.426878		0.904898	0.475172	0.212503		0.97242	0.801893	0.462973		1.40529	0.514279	0.36365		0.785814	0.452321	0.22616
EBF1	Astrocytes		cg10386082	5	158313279	Body	opensea	Body-opensea		rs553290148;rs140195148;rs545652878	27;20;1	EPIC	No_enhancer	NA	2.39076	4.70192	2.18917	0.852377	0.827496	0.0248807	0.0505465	0.542905	3.42683e-05	0.0313325	no		EBF1	11.6053	69.3968	38	5	17.232	18	15.9032	125.222	62	3.8125	15.25	16		Ebf1	Endothelial	endothelial		0.113448	0.0428039	0.0123564		0.1	0	0		0.1	0	0		5.89801	1.74537	1.23416		0.4298	0.140216	0.0701081
TPST2	Astrocytes		cg06286780	22	26986424	TSS1500	shore	TSS1500-shore	chr22:26985516-26986264	rs115456282;rs183801048;rs532259120	3;4;48	EPIC	No_enhancer	ENSR00000144634	-3.54324	4.70105	2.18684	0.0869038	0.076575	0.0103288	0.0240812	0.458052	3.43603e-05	0.0313325	no		TPST2	5.57895	25.2347	38	6.05556	24.7112	18	2.46774	10.632	62	1.75	7	16		Tpst2	Endothelial	microglia		2.53482	1.01991	0.294421		0.372934	0.224796	0.100532		2.84415	2.00869	1.15972		3.99786	0.809948	0.57272		0.288399	0.113131	0.0565655
CES8	nd		cg26762050	16	67022599	TSS200	opensea	TSS200-opensea		rs116147581;rs552153673	1;39	450K and EPIC	No_enhancer	NA	2.87576	-4.70134	2.18762	0.858998	0.890581	-0.0315824	-0.0392697	-0.50757	3.43294e-05	0.0313325	no		na														na
WNT4	Microglia		cg01781529	1	22444030	3'UTR	shelf	3'UTR-shelf	chr1:22446520-22446943			450K and EPIC	No_enhancer	NA	-1.24654	-4.69803	2.17875	0.289303	0.305442	-0.0161389	-0.0556021	-0.396303	3.46808e-05	0.0314956	no		WNT4	3.92105	17.951	38	0	0	18	0	0	62	0	0	16		Wnt4	fetal astrocytes	oligodendrocytes		0.1	0	0		0.103995	0.0089322	0.0039946		0.19687	0.0422244	0.0243782		0.168799	0.0972972	0.0687995		0.1	0	0
LOC101929084	nd		cg02106157	12	103941447	TSS200	opensea	TSS200-opensea		rs75075856;rs539339869	0;1	EPIC	No_enhancer	NA	0.775757	4.69855	2.18014	0.652453	0.614356	0.0380965	0.0748235	0.476633	3.46256e-05	0.0314956	no		na														na
MARCH8	nd		cg20326425	10	46090698	TSS1500	shore	TSS1500-shore	chr10:46089871-46090462			EPIC	No_enhancer	ENSR00000027492	0.989095	4.69452	2.16935	0.676693	0.656547	0.0201457	0.0444115	0.291025	3.50575e-05	0.0317276	no		na														na
TNRC18	Astrocytes		cg23616097	7	5463348	TSS200	island	TSS200-island	chr7:5458503-5469256	rs181252775	28	450K and EPIC	No_enhancer	ENSR00000208079	-1.00614	4.69239	2.16362	0.364948	0.313965	0.0509824	0.0801717	0.514706	3.5289e-05	0.0318548	no		TNRC18	0.631579	1.42224	38	0.166667	0.514496	18	2.62903	8.25065	62	1.6875	3.64635	16		Tnrc18	fetal astrocytes	neurons		0.23109	0.127296	0.0367472		0.117035	0.0290922	0.0130104		0.296113	0.156365	0.0902775		0.173735	0.0776149	0.054882		0.150838	0.058782	0.029391
PRDM15	Microglia, Oligodendrocytes		cg01516381	21	43290184	Body	opensea	Body-opensea		rs12151960;rs141478458;rs145293572	46;22;1	EPIC	No_enhancer	NA	-1.35216	4.69127	2.16063	0.294014	0.277715	0.0162988	0.0587653	0.409439	3.54104e-05	0.0318822	no		PRDM15	1.34211	8.10831	38	14.6667	62.2254	18	6.3871	29.9192	62	0	0	16		Prdm15	fetal astrocytes	whole brain		0.180882	0.0614143	0.0177288		0.209902	0.127652	0.0570877		0.219587	0.0375513	0.0216802		0.169826	0.0987489	0.069826		0.276836	0.0927969	0.0463984
FBXL20	Astrocytes		cg04211197	17	37482420	Body	opensea	Body-opensea		rs554460104	9	EPIC	No_enhancer	ENSR00000093916	2.05757	4.69065	2.15897	0.827781	0.78927	0.0385109	0.0413748	0.406459	3.5478e-05	0.031902	no		FBXL20	38	90.906	38	14.6667	29.5973	18	135.984	286.857	62	14.875	53.1136	16		Fbxl20	Neurons	neurons		5.22657	1.36593	0.39431		2.07219	0.654279	0.292603		2.04318	0.323593	0.186827		1.65868	0.421082	0.29775		2.5799	0.542449	0.271224
ADRA1A	Astrocytes, Oligodendrocytes		cg00877792	8	26621745	Body	opensea	Body-opensea		rs528347314;rs552030876;rs28722655	0;13;44	EPIC	No_enhancer	ENSR00000330412	1.04757	4.68052	2.13185	0.723193	0.63018	0.093013	0.119954	0.882806	3.66006e-05	0.0327109	no		ADRA1A	2.86842	8.89023	38	0	0	18	1.83871	11.5534	62	0.125	0.5	16		Adra1a	Neurons	astrocytes-FACS		1.44996	0.669808	0.193357		0.259362	0.262781	0.117519		0.1	0	0		0.129711	0.0342636	0.024228		0.595259	0.365847	0.182923
SYNPO2	Astrocytes		cg08435566	4	119915291	Body	opensea	Body-opensea		rs554086667;rs6534118;rs76564098;rs115390908	3;28;29;30	EPIC	No_enhancer	ENSR00000172432	1.19364	4.68067	2.13224	0.719603	0.677491	0.0421124	0.0651344	0.453278	3.65842e-05	0.0327109	no		SYNPO2	81.3947	200.191	38	0.555556	2.35702	18	10.9194	41.6725	62	131.75	526.733	16		Synpo2	Endothelial	astrocytes-immunopanned		0.184038	0.128617	0.0371285		0.116873	0.0377301	0.0168734		0.27769	0.276451	0.159609		1.41594	0.664154	0.469627		0.785521	0.2383	0.11915
FKBP9P1	nd		cg22247907	7	55767386	Body	opensea	Body-opensea		rs117470918	1	EPIC	No_enhancer	NA	3.23321	4.68043	2.13161	0.914238	0.895855	0.018383	0.0178274	0.304199	3.6611e-05	0.0327109	no		na														na
PLLP	Oligodendrocytes		cg06152526	16	57290525	3'UTR	opensea	3'UTR-opensea		rs192228521	4	450K and EPIC	No_enhancer	NA	-0.0757262	-4.67736	2.12338	0.464703	0.501407	-0.0367041	-0.0485578	-0.281158	3.69585e-05	0.0327766	no		PLLP	52.1579	89.8231	38	12.6111	28.8528	18	4.53226	35.173	62	2	5.86515	16		Pllp	Oligodendrocytes	oligodendrocytes		1.46931	1.54911	0.447189		52.2653	25.7758	11.5273		0.537807	0.758303	0.437807		5.98715	2.93587	2.07598		1.29962	1.69219	0.846093
KCNN3	Astrocytes		cg15788095	1	154745202	Body	shore	Body-shore	chr1:154744586-154744864	rs57184806;rs11264259	4;32	EPIC	No_enhancer	NA	0.0778793	-4.67785	2.12469	0.442058	0.560675	-0.118617	-0.123603	-0.730889	3.69028e-05	0.0327766	no		KCNN3	27.2368	123.91	38	127.278	404.036	18	167.452	301.62	62	56.5	193.373	16		Kcnn3	mature astrocytes	astrocytes-FACS		19.3429	6.20516	1.79127		0.595892	0.3096	0.138457		0.103273	0.00566958	0.00327333		0.313501	0.301937	0.213502		3.19854	1.23537	0.617684
OR5AS1	nd		cg09015861	11	55798258	1stExon	opensea	1stExon-opensea		rs17528782;rs12224086	23;1	EPIC	No_enhancer	NA	2.30652	4.67742	2.12354	0.887392	0.763655	0.123737	0.159145	1.39609	3.69518e-05	0.0327766	no		OR5AS1	0	0	38	0	0	18	0	0	62	0	0	16		na
GAB2	Oligodendrocytes		cg04116507	11	78034816	5'UTR	opensea	5'UTR-opensea		rs148920446;rs183393031;rs112047052;rs535992594	18;4;3;1	EPIC	No_enhancer	NA	-0.0922496	-4.67596	2.11962	0.465624	0.496128	-0.0305031	-0.0548965	-0.318217	3.71184e-05	0.0327879	no		GAB2	17.8684	61.0933	38	4.61111	11.0194	18	7.14516	33.9869	62	0.125	0.5	16		Gab2	Oligodendrocytes	microglia		3.40637	1.41828	0.409423		19.772	5.10134	2.28139		8.45989	4.14067	2.39062		1.32963	0.918946	0.649793		1.22272	0.78771	0.393855
PRDM16	Astrocytes		cg04972748	1	3104999	Body	island	Body-island	chr1:3104956-3105253	rs79612213;rs568085622;rs185489256	0;1;45	450K and EPIC	No_enhancer	NA	2.61087	4.67646	2.12098	0.897928	0.812578	0.0853508	0.10163	1.0593	3.70608e-05	0.0327879	no		PRDM16	1.47368	9.0844	38	1.44444	6.12826	18	35.4677	106.589	62	6.875	17.7872	16		Prdm16	fetal astrocytes	astrocytes-FACS		1.67441	0.550975	0.159053		0.1	0	0		0.1	0	0		0.1	0	0		0.145472	0.065848	0.032924
PRRT4	nd		cg21784396	7	127991421	Body	island	Body-island	chr7:127990926-127992616			450K and EPIC	No_enhancer	ENSR00000413632	0.971141	4.67633	2.12062	0.703063	0.631995	0.071068	0.0819819	0.545131	3.7076e-05	0.0327879	no		PRRT4	0.0526316	0.226294	38	0	0	18	1.32258	8.93102	62	0	0	16		Prrt4	GBM / peri-tumor astrocytes	neurons		0.1	0	0		0.1	0	0		0.1	0	0		0.1	0	0		0.106376	0.0127515	0.00637575
PPP1R13B	Astrocytes		cg20550383	14	104313914	1stExon	island	1stExon-island	chr14:104313161-104314990	rs577422042;rs548726136;rs565736132	2;4;7	EPIC	No_enhancer	ENSR00000073621	-2.59475	4.67429	2.11515	0.168982	0.128298	0.0406837	0.0420805	0.499268	3.73095e-05	0.0329152	no		PPP1R13B	4.55263	10.9586	38	13.4444	46.6933	18	18.6452	60.7	62	1.125	4.5	16		Ppp1r13b	mature astrocytes	endothelial		2.89109	1.79492	0.51815		0.455374	0.240292	0.107462		0.230696	0.12541	0.0724056		1.56573	0.368028	0.260235		1.98998	0.523344	0.261672
GULP1	Astrocytes, Oligodendrocytes		cg13274254	2	189157566	5'UTR	island	5'UTR-island	chr2:189156416-189157719			450K and EPIC	No_enhancer	ENSR00000127576	-4.55333	-4.66975	2.103	0.0369011	0.0439611	-0.00705999	-0.00862792	-0.320402	3.78339e-05	0.0332352	no		GULP1	7.18421	39.2744	38	0	0	18	6.83871	28.5572	62	5.5625	22.25	16		Gulp1	fetal astrocytes	endothelial		0.280891	0.195727	0.0565014		0.10475	0.0106204	0.0047496		0.114796	0.0256274	0.014796		1.24854	0.773691	0.547082		1.84176	0.729397	0.364699
LASS3	nd		cg15580989	15	101085210	TSS1500	shore	TSS1500-shore	chr15:101084428-101085178	rs62037093;rs561709597;rs76687037;rs550809185;rs181417673	1;5;22;23;30	450K and EPIC	No_enhancer	NA	2.83826	4.66936	2.10197	0.908811	0.840842	0.0679696	0.0760029	0.983019	3.78788e-05	0.0332352	no		na														na
ZFYVE28	nd		cg21020266	4	2405119	Body	shelf	Body-shelf	chr4:2401507-2401759	rs78826576;rs369551832;rs538438816;rs3128770	1;15;18;25	EPIC	No_enhancer	NA	-0.129384	-4.668	2.09833	0.396747	0.530539	-0.133792	-0.181198	-1.11052	3.80377e-05	0.0333059	no		ZFYVE28	0.710526	2.34703	38	0.111111	0.471405	18	7.75806	28.9016	62	0	0	16		Zfyve28	whole cortex	whole brain		0.218808	0.12057	0.0348055		0.117811	0.0398257	0.0178106		0.14213	0.0444906	0.0256867		0.202414	0.0647887	0.0458125		0.582593	0.170475	0.0852375
LOC100130274	nd		cg13246242	8	144789823	Body	island	Body-island	chr8:144788491-144791059	rs148375268	17	450K and EPIC	No_enhancer	NA	-1.47054	-4.66503	2.09036	0.230208	0.291455	-0.0612475	-0.0567939	-0.43062	3.83873e-05	0.0334763	yes		na														na
WDR25	Astrocytes		cg14827090	14	100991424	Body	opensea	Body-opensea		rs143044757	36	EPIC	No_enhancer	ENSR00000276099	1.31006	-4.66357	2.08648	0.612162	0.736421	-0.12426	-0.240294	-1.7906	3.85588e-05	0.0335525	no		WDR25	1.5	5.93091	38	1.33333	5.65685	18	1.53226	9.54148	62	0	0	16		Wdr25	fetal astrocytes	microglia		0.432476	0.226155	0.0652854		0.273149	0.197509	0.0883285		0.258891	0.275207	0.158891		0.182666	0.116907	0.0826655		0.146824	0.0560595	0.0280297
GABBR2	Astrocytes, Oligodendrocytes		cg14523238	9	101192792	Body	opensea	Body-opensea		rs554535411	5	450K and EPIC	No_enhancer	NA	0.0590374	-4.66186	2.08189	0.477017	0.531896	-0.0548791	-0.0544565	-0.315952	3.87629e-05	0.0336882	no		GABBR2	169.842	273.736	38	0.333333	1.18818	18	155.065	294.536	62	0.5625	1.99896	16		Gabbr2	Neurons	whole brain		0.460077	0.606077	0.174959		0.635274	0.42343	0.189363		0.1	0	0		1.56047	0.934717	0.660945		22.5813	3.63813	1.81907
LOC101926942	nd		cg11109828	10	92301256	TSS1500	opensea	TSS1500-opensea		rs190804568;rs543706038;rs557314525;rs577238996	0;1;3;20	EPIC	No_enhancer	NA	3.67397	4.6612	2.08013	0.93472	0.921444	0.0132757	0.0161457	0.360756	3.88413e-05	0.0337145	no		na														na
EFCAB4A	Astrocytes, Oligodendrocytes		cg00420348	11	830190	Body	island	Body-island	chr11:829284-833558	rs557065858	38	450K and EPIC	No_enhancer	NA	-2.62171	-4.65979	2.07635	0.135101	0.145463	-0.0103615	-0.0285453	-0.346095	3.90104e-05	0.0338159	no		EFCAB4A	0.0526316	0.324443	38	0	0	18	0	0	62	0	0	16		Efcab4a	fetal astrocytes	endothelial		0.107045	0.0244034	0.00704467		0.1	0	0		0.1	0	0		0.167887	0.0715444	0.0505895		0.1	0	0
IGSF8	Oligodendrocytes		cg15612304	1	160069938	TSS1500	shore	TSS1500-shore	chr1:160068040-160068430	rs11265320;rs571945996	28;18	EPIC	No_enhancer	NA	3.85345	4.65942	2.07536	0.94563	0.925894	0.0197362	0.0205258	0.513062	3.90546e-05	0.0338159	no		IGSF8	33	84.0254	38	0	0	18	24.9516	70.2512	62	0.5	1.31656	16		Igsf8	sclerotic hippocampi astrocytes	oligodendrocytes		1.11317	0.721557	0.208296		1.68183	1.35649	0.606641		0.174422	0.12197	0.0704193		0.380556	0.135687	0.095945		0.421677	0.298977	0.149489
MOXD1	Microglia, Astrocytes		cg20058050	6	132655680	Body	opensea	Body-opensea		rs547943943;rs73546027	48;1	EPIC	No_enhancer	ENSR00000202962	3.93167	-4.65524	2.06418	0.930796	0.94215	-0.0113536	-0.0178939	-0.412899	3.95594e-05	0.0341685	no		MOXD1	0.763158	2.53019	38	3.88889	13.9953	18	44.2581	125.104	62	52.3125	191.17	16		Moxd1	fetal astrocytes	neurons		15.2196	9.98871	2.88349		1.12573	0.749088	0.335002		0.154287	0.0940273	0.0542867		0.105882	0.0083177	0.0058815		2.96429	0.981773	0.490886
EPS15L1	Microglia		cg03266061	19	16540726	Body	opensea	Body-opensea				EPIC	No_enhancer	NA	3.04325	-4.65469	2.0627	0.883761	0.895376	-0.011615	-0.0249648	-0.365027	3.96267e-05	0.0341845	no		EPS15L1	5.92105	16.9935	38	2.27778	9.66379	18	19.0484	47.3966	62	78.0625	312.25	16		Eps15l1	fetal astrocytes	microglia		4.04359	1.74121	0.502645		1.12745	0.375863	0.168091		1.96443	1.04841	0.605297		1.0587	0.402032	0.28428		1.17218	0.611504	0.305752
SLC6A13	Oligodendrocytes		cg23675485	12	351262	Body	opensea	Body-opensea				450K and EPIC	No_enhancer	NA	3.5107	4.6522	2.05604	0.928327	0.911483	0.0168433	0.0241991	0.461612	3.9931e-05	0.0343006	no		SLC6A13	6.36842	28.2024	38	0	0	18	1.17742	9.27101	62	0	0	16		Slc6a13	Endothelial	whole brain		0.127764	0.072615	0.0209621		0.261069	0.360161	0.161069		0.1	0	0		6.79994	3.29089	2.32701		0.269107	0.155292	0.077646
PACSIN2	Microglia		cg02940070	22	43343608	TSS1500	opensea	TSS1500-opensea		rs5759053;rs531415870;rs73176879;rs574179334	0;16;17;46	450K and EPIC	No_enhancer	ENSR00000146863	1.44158	4.65198	2.05547	0.758048	0.664385	0.0936632	0.187119	1.82855	3.99571e-05	0.0343006	no		PACSIN2	1.21053	5.38847	38	0.944444	1.95455	18	16.1613	58.404	62	4.75	17.9611	16		Pacsin2	Microglia/Macrophage	microglia		1.87815	0.568597	0.16414		1.9148	0.870895	0.389476		4.27276	1.26896	0.732636		3.34129	1.05512	0.746085		0.978954	0.238996	0.119498
LOC101928516	nd		cg14097388	6	74892868	Body	opensea	Body-opensea		rs573097436;rs540452549;rs565221591	0;14;23	EPIC	No_enhancer	ENSR00000198921	-0.781316	-4.65288	2.05786	0.344295	0.386356	-0.0420609	-0.0862773	-0.550941	3.98474e-05	0.0343006	no		na														na
TRIM27	Oligodendrocytes		cg02465979	6	28872035	Body	opensea	Body-opensea		rs41270608	1	450K and EPIC	No_enhancer	NA	4.26871	-4.6503	2.05098	0.947969	0.951886	-0.00391736	-0.00972098	-0.289068	4.01639e-05	0.0343963	no		TRIM27	0.0263158	0.162221	38	0	0	18	0	0	62	0	0	16		Trim27	Neurons	microglia		0.230729	0.127582	0.0368297		0.310141	0.197434	0.0882952		0.13931	0.0680863	0.0393097		0.135691	0.0504747	0.035691		0.1	0	0
RNASE6	Microglia		cg00980698	14	21250509	3'UTR	opensea	3'UTR-opensea		rs78750001;rs112344760;rs540668392	0;7;22	450K and EPIC	No_enhancer	ENSR00000366060	-1.30917	4.64931	2.04832	0.319995	0.271534	0.0484606	0.0694125	0.480705	4.02867e-05	0.0344568	no		RNASE6	0	0	38	2.05556	5.81552	18	0.645161	5.08001	62	25.5	63.1643	16		Rnase6	Microglia/Macrophage	microglia		1.17488	1.64047	0.473564		5.02958	5.79437	2.59132		62.5797	36.7008	21.1892		1.97678	2.20952	1.56236		0.854345	0.60668	0.30334
MRPL16	Astrocytes		cg08066376	11	59577361	Body	shore	Body-shore	chr11:59578090-59578379	rs200554861;rs200606366	12;1	450K and EPIC	No_enhancer	NA	3.09631	4.64873	2.04676	0.910255	0.88179	0.0284651	0.0357668	0.565266	4.0359e-05	0.0344765	no		MRPL16	12.2368	38.8395	38	2.94444	6.60189	18	32.5645	77.6209	62	20.0625	49.2984	16		Mrpl16	mature astrocytes	microglia		9.5796	3.52657	1.01803		4.92831	2.9155	1.30385		3.94193	1.87397	1.08194		0.99742	0.999397	0.706681		1.27002	0.771573	0.385786
KIF5C	Astrocytes, Oligodendrocytes		cg06118384	2	149645798	Body	island	Body-island	chr2:149645536-149645834	rs577237950	22	450K and EPIC	No_enhancer	NA	-4.56465	4.64687	2.0418	0.0460876	0.040305	0.00578266	0.0190773	0.574642	4.05896e-05	0.0346313	no		KIF5C	152.316	249.832	38	46.1111	62.2045	18	219.452	341.968	62	62.0625	109.998	16		Kif5c	Oligodendrocytes	whole brain		6.91789	3.43265	0.99092		41.6928	10.4483	4.67264		0.895905	0.952715	0.55005		35.5097	10.5696	7.47385		30.7641	9.83575	4.91787
CLIP2	Astrocytes, Oligodendrocytes		cg16483597	7	73775181	Body	opensea	Body-opensea		rs574472389;rs184280143	42;24	EPIC	No_enhancer	NA	3.47459	-4.64633	2.04035	0.905653	0.923196	-0.0175433	-0.0221529	-0.410094	4.06572e-05	0.0346468	no		CLIP2	4.07895	16.0006	38	0.0555556	0.235702	18	12.2903	38.0416	62	0.75	2.08167	16		Clip2	fetal astrocytes	neurons		0.45628	0.212454	0.0613302		0.879224	0.550837	0.246342		0.2688	0.14637	0.0845069		0.372334	0.0346553	0.024505		0.283938	0.148327	0.0741636
HMGN2	Microglia, Oligodendrocytes		cg10292832	1	26798740	TSS200	island	TSS200-island	chr1:26798366-26799842			EPIC	No_enhancer	ENSR00000003559	-1.48052	4.64316	2.03186	0.3	0.242759	0.0572402	0.0488268	0.359123	4.10554e-05	0.0347033	no		HMGN2	47.3684	143.626	38	9	17.2456	18	87	117.193	62	129.188	193.343	16		Hmgn2	fetal astrocytes	whole brain		17.7945	6.47332	1.86869		32.9414	10.8731	4.86262		22.7678	11.1933	6.46248		9.18468	1.52809	1.08052		2.76391	1.02254	0.511272
MC2R	Astrocytes, Oligodendrocytes		cg04228045	18	13889915	5'UTR	opensea	5'UTR-opensea		rs536909433	13	EPIC	No_enhancer	NA	-1.46784	-4.64304	2.03155	0.223699	0.301678	-0.0779792	-0.0848648	-0.637996	4.10704e-05	0.0347033	no		MC2R	0.0263158	0.162221	38	0	0	18	0.0322581	0.178127	62	0	0	16		Mc2r	GBM / peri-tumor astrocytes;sclerotic hippocampi astrocytes;fetal astrocytes;mature astrocytes;Neurons;Oligodendrocytes;Microglia/Macrophage;Endothelial;whole cortex	astrocytes-FACS;astrocytes-immunopanned;neurons;oligodendrocytes;microglia;endothelial;whole brain		0.1	0	0		0.1	0	0		0.1	0	0		0.1	0	0		0.1	0	0
LOC285692	Oligodendrocytes		cg13324826	5	9714549	Body	opensea	Body-opensea		rs73037665;rs186710590;rs142447294;rs536945092	1;21;27;44	EPIC	No_enhancer	NA	2.95965	4.64307	2.03163	0.905238	0.866471	0.0387675	0.0491901	0.688792	4.10665e-05	0.0347033	no		LOC285692	0.210526	1.29777	38	0	0	18	0	0	62	0	0	16		na
LILRA4	Microglia		cg17379037	19	54848171	Body	opensea	Body-opensea		rs147029717;rs138326444;rs532292787;rs546110149;rs562664506;rs74869671;rs75547479;rs568171065;rs200134720;rs76665615;rs149289201;rs144561009;rs148055424	51;48;40;39;31;29;28;25;24;16;10;2;1	EPIC	No_enhancer	ENSR00000111495	2.73782	-4.64419	2.03463	0.844816	0.881144	-0.0363282	-0.045076	-0.548056	4.09253e-05	0.0347033	no		LILRA4	0	0	38	0	0	18	0.016129	0.127	62	1.25	5	16		na
TEX19	nd		cg04806562	17	80316908	TSS1500	opensea	TSS1500-opensea		rs566675304;rs192769501	1;47	450K and EPIC	No_enhancer	ENSR00000378488	1.37252	-4.6445	2.03545	0.687173	0.739294	-0.0521209	-0.0852735	-0.575407	4.08868e-05	0.0347033	no		TEX19	0	0	38	0	0	18	0	0	62	0	0	16		na
CDH4	Microglia, Astrocytes		cg12687332	20	60212348	Body	opensea	Body-opensea		rs375432690;rs114813331	19;17	EPIC	No_enhancer	NA	3.85453	-4.64091	2.02587	0.920966	0.942445	-0.0214782	-0.0188281	-0.424354	4.13392e-05	0.0348565	no		CDH4	12.5526	57.6259	38	2.05556	7.75714	18	32.0484	105.402	62	76.125	302.904	16		Cdh4	fetal astrocytes	neurons		1.72631	1.17952	0.340499		0.227901	0.285994	0.127901		0.1	0	0		0.187311	0.0678632	0.0479865		0.401176	0.154262	0.0771309
CIB1	Microglia, Astrocytes		cg10485466	15	90777350	TSS200	island	TSS200-island	chr15:90776699-90777636	rs8026144	31	450K and EPIC	No_enhancer	ENSR00000081028	-1.24865	-4.64082	2.02561	0.268531	0.317373	-0.0488421	-0.068887	-0.491679	4.13512e-05	0.0348565	no		CIB1	5.92105	23.8434	38	0	0	18	15.2419	43.5938	62	34.3125	94.7655	16		Cib1	sclerotic hippocampi astrocytes	microglia		3.66175	2.08095	0.600719		1.84571	1.07341	0.480042		1.85015	1.38466	0.799435		1.03476	0.617531	0.436661		0.1	0	0
OR2Z1	nd		cg00800109	19	8841140	TSS1500	opensea	TSS1500-opensea		rs73489592	29	450K and EPIC	No_enhancer	NA	3.18896	-4.63888	2.02043	0.889549	0.906436	-0.0168869	-0.0294665	-0.448549	4.15983e-05	0.0349806	no		OR2Z1	0.0263158	0.162221	38	0	0	18	0	0	62	0	0	16		na
KCNJ12	Astrocytes		cg22639895	17	21279621	TSS200	island	TSS200-island	chr17:21279506-21281574	rs7218814	18	450K and EPIC	No_enhancer	ENSR00000375106	-4.22447	-4.63568	2.01188	0.0443983	0.0560979	-0.0116996	-0.0122515	-0.383327	4.20088e-05	0.0350345	no		KCNJ12	0.0263158	0.162221	38	0	0	18	0.483871	2.25971	62	0	0	16		Kcnj12	Neurons	neurons		0.1	0	0		0.1	0	0		0.1	0	0		0.105945	0.0084075	0.005945		0.1	0	0
NUDT4P2	nd		cg15533935	12	93774767	Body	shelf	Body-shelf	chr12:93771465-93772289			EPIC	No_enhancer	ENSR00000055588	2.69185	4.63468	2.00919	0.878728	0.85168	0.0270488	0.0481072	0.555594	4.21384e-05	0.0350978	no		na														na
CTBP2	Microglia, Astrocytes		cg20331765	10	126716550	TSS200	shore	TSS200-shore	chr10:126715728-126715929	rs72830853;rs577563623;rs144574596;rs563355894	31;37;40;43	EPIC	No_enhancer	NA	0.0182086	4.63335	2.00565	0.56088	0.465401	0.0954788	0.0862699	0.50383	4.23105e-05	0.0351575	yes		CTBP2	13.3947	29.7762	38	2.44444	5.81299	18	25.6935	70.7203	62	73.875	160.746	16		Ctbp2	fetal astrocytes	endothelial		4.0771	1.35457	0.39103		2.4014	0.789309	0.35299		6.35264	0.324613	0.187416		4.41833	1.73348	1.22575		2.53029	0.67956	0.33978
EFCAB4B	Microglia		cg16133088	12	3862428	TSS200	island	TSS200-island	chr12:3862068-3862606			450K and EPIC	No_enhancer	ENSR00000048004	-2.02328	-4.63355	2.0062	0.172998	0.218809	-0.0458111	-0.0605516	-0.567059	4.22838e-05	0.0351575	no		EFCAB4B	0	0	38	0	0	18	0	0	62	0	0	16		Efcab4b	Microglia/Macrophage	microglia		0.1	0	0		0.1	0	0		0.158489	0.101305	0.0584887		0.1	0	0		0.1	0	0
CLTA	Microglia, Oligodendrocytes		cg13630493	9	36190154	TSS1500	shore	TSS1500-shore	chr9:36190870-36191536			450K and EPIC	No_enhancer	NA	0.305422	4.63061	1.99833	0.548408	0.554021	-0.00561256	0.0847426	0.5055	4.26674e-05	0.0352709	no		CLTA	18.8947	45.101	38	2.66667	6.02934	18	18.0806	47.5216	62	81.375	224.622	16		Clta	sclerotic hippocampi astrocytes	microglia		8.53033	3.4436	0.994083		16.6593	5.76785	2.57946		14.1597	5.48701	3.16793		8.99536	1.47848	1.04544		4.10869	1.52771	0.763856
ESR1	Microglia, Astrocytes		cg18509675	6	152411260	Body	opensea	Body-opensea		rs9341045;rs3778095	1;44	EPIC	No_enhancer	ENSR00000205366	1.59227	-4.63176	2.0014	0.727411	0.762424	-0.0350127	-0.0666192	-0.518869	4.25174e-05	0.0352709	no		ESR1	0.0263158	0.162221	38	0.611111	2.59272	18	0.241935	1.78045	62	0	0	16		Esr1	Neurons	microglia		0.1	0	0		0.113367	0.0298886	0.0133666		0.189182	0.154468	0.089182		0.112029	0.0170116	0.012029		0.141924	0.0516929	0.0258465
PALLD	Astrocytes		cg04256466	4	169752398	Body	shore	Body-shore	chr4:169753048-169754535	rs559506543	25	450K and EPIC	No_enhancer	NA	1.66938	4.6314	2.00045	0.743569	0.765246	-0.0216771	0.048247	0.385332	4.25638e-05	0.0352709	no		PALLD	8.81579	18.3757	38	71.3889	123.804	18	84.7419	159.081	62	69.375	173.588	16		Palld	fetal astrocytes	astrocytes-FACS		13.8674	3.37086	0.973083		2.93436	3.01272	1.34733		0.640337	0.352213	0.20335		1.10583	0.261583	0.184967		6.32339	2.09248	1.04624
F11R	Microglia, Astrocytes		cg10787292	1	160989907	Body	shore	Body-shore	chr1:160990718-160991225	rs150254093	31	EPIC	Enhancer	ENSR00000014623	-1.40625	-4.6296	1.99563	0.277725	0.273964	0.00376063	-0.0381219	-0.279444	4.28002e-05	0.0352715	yes		F11R	0.0789474	0.273276	38	11.8889	35.7522	18	6.16129	34.7927	62	3.3125	7.70038	16		F11r	Microglia/Macrophage	microglia		0.103404	0.00877294	0.00253253		0.285597	0.298649	0.13356		2.89989	0.500509	0.288969		2.67869	0.166616	0.117815		0.103338	0.0066765	0.00333825
C8orf87	nd		cg03992146	8	94178992	1stExon	opensea	1stExon-opensea		rs191591431;rs553698692	0;28	EPIC	No_enhancer	NA	4.29408	4.62982	1.99622	0.957581	0.946545	0.011036	0.0120466	0.3656	4.27712e-05	0.0352715	no		C8orf87	0	0	38	0	0	18	0	0	62	0	0	16		na
ATP9B	Astrocytes, Oligodendrocytes		cg09636756	18	77134251	Body	island	Body-island	chr18:77134250-77134551	rs184691598;rs3786181	39;1	450K and EPIC	No_enhancer	NA	2.72025	4.62895	1.99389	0.889618	0.77351	0.116108	0.185699	2.45682	4.28857e-05	0.0353004	no		ATP9B	35.1316	134.584	38	4	10.9759	18	14.2581	43.9597	62	12.8125	34.8353	16		Atp9b	fetal astrocytes	microglia		1.14998	0.341826	0.0986767		0.923292	0.120511	0.0538942		1.16955	0.22393	0.129286		0.754401	0.288574	0.204052		0.679055	0.108859	0.0544294
XRCC2	Astrocytes		cg01999235	7	152374327	TSS1500	shore	TSS1500-shore	chr7:152372980-152373421	rs576064282;rs536779697;rs558708243	11;29;30	EPIC	No_enhancer	NA	4.07753	-4.62672	1.98794	0.93628	0.947623	-0.0113429	-0.01742	-0.441246	4.31798e-05	0.0355008	no		XRCC2	0.0263158	0.162221	38	0	0	18	16.129	64.5391	62	0.5625	2.25	16		Xrcc2	fetal astrocytes	whole brain		0.260994	0.189915	0.0548237		0.177977	0.163573	0.073152		0.1	0	0		0.1	0	0		0.394088	0.338439	0.169219
HOXA5	Microglia		cg01323381	7	27184264	TSS1500	island	TSS1500-island	chr7:27182613-27185562	rs564631010;rs529270557	29;3	450K and EPIC	No_enhancer	NA	-2.59369	-4.62362	1.97966	0.118608	0.161562	-0.0429537	-0.0391689	-0.469703	4.35923e-05	0.035756	yes		HOXA5	0	0	38	0	0	18	0	0	62	0	0	16		Hoxa5	GBM / peri-tumor astrocytes	astrocytes-FACS;astrocytes-immunopanned;neurons;oligodendrocytes;microglia;endothelial;whole brain		0.1	0	0		0.1	0	0		0.138705	0.0347283	0.0200504		0.1	0	0		0.1	0	0
KLHDC8A	Microglia, Astrocytes, Oligodendrocytes		cg19593949	1	205312444	Body	shore	Body-shore	chr1:205312493-205313576	rs539623489;rs546823323;rs566220492;rs200521826	0;8;38;51	450K and EPIC	No_enhancer	ENSR00000018760	0.463388	4.62227	1.97605	0.59299	0.569972	0.0230177	0.0617634	0.367867	4.37734e-05	0.035785	no		KLHDC8A	0	0	38	0	0	18	0.774194	5.37578	62	1.3125	5.25	16		Klhdc8a	GBM / peri-tumor astrocytes	neurons		0.100283	0.000980918	0.000283167		0.212287	0.249215	0.111452		0.1	0	0		0.1	0	0		0.102334	0.00292768	0.00146384
PXDN	Oligodendrocytes		cg10366053	2	1712527	Body	opensea	Body-opensea		rs139050766	32	450K and EPIC	No_enhancer	ENSR00000112003	3.27871	-4.62184	1.97489	0.893716	0.911952	-0.0182369	-0.0303246	-0.480352	4.3832e-05	0.035785	no		PXDN	5.89474	18.7513	38	11.0556	24.3539	18	8.04839	24.0814	62	129.625	337.914	16		Pxdn	fetal astrocytes	endothelial		0.157963	0.103542	0.0298899		0.862035	0.851564	0.380831		0.104274	0.00740279	0.004274		0.224216	0.0132632	0.0093785		0.708628	0.447631	0.223815
ANKRD18B	Oligodendrocytes		cg06051032	9	33524235	TSS200	island	TSS200-island	chr9:33523494-33524796	rs113220106	47	EPIC	No_enhancer	ENSR00000234413	-4.73679	-4.62094	1.97249	0.0297961	0.0416577	-0.0118616	-0.00967987	-0.398403	4.39531e-05	0.0358421	no		ANKRD18B	3.73684	12.4003	38	0.166667	0.514496	18	2.1129	9.08449	62	0.0625	0.25	16		na
ZNF782	nd		cg16877191	9	99581054	Body	opensea	Body-opensea		rs193008139	2	EPIC	No_enhancer	NA	3.87926	-4.61724	1.96261	0.931919	0.938474	-0.00655587	-0.0127943	-0.308388	4.44548e-05	0.036167	no		ZNF782	0.184211	1.13555	38	60.3889	193.167	18	15.8387	56.6401	62	0	0	16		na
RELL1	nd		cg17663186	4	37689073	TSS1500	shore	TSS1500-shore	chr4:37687401-37688613	rs75323864;rs562615929	48;19	EPIC	No_enhancer	NA	-2.02341	-4.61731	1.96279	0.185813	0.210498	-0.0246855	-0.0472835	-0.446135	4.44453e-05	0.036167	no		RELL1	205.421	403.858	38	67.5556	165.85	18	218	380.135	62	187.125	291.422	16		Rell1	Endothelial	endothelial		3.01329	0.790741	0.228267		1.88866	0.62719	0.280488		2.34025	0.477161	0.275489		6.71202	1.06842	0.755485		0.538227	0.168444	0.0842218
C13orf18	nd		cg24211406	13	46919477	Body	opensea	Body-opensea		rs552860628;rs111657321	27;1	450K and EPIC	No_enhancer	ENSR00000062382	-0.440012	-4.61508	1.95685	0.379855	0.455503	-0.0756479	-0.0864935	-0.530895	4.47498e-05	0.0363648	no		na														na
KIAA1199	Oligodendrocytes		cg08177359	15	81071843	5'UTR	island	5'UTR-island	chr15:81071267-81073220			450K and EPIC	No_enhancer	NA	-4.99789	-4.61272	1.95054	0.0270664	0.0328575	-0.00579108	-0.00588122	-0.292141	4.5075e-05	0.0364686	no		KIAA1199	47.3947	137.034	38	0.222222	0.732084	18	15.9839	57.553	62	0.0625	0.25	16		na
RTN4RL1	Astrocytes		cg02597575	17	1859835	Body	opensea	Body-opensea		rs540510792;rs543851065;rs563657519;rs189123304;rs78677411	0;9;24;42;47	EPIC	No_enhancer	NA	0.132112	-4.61151	1.9473	0.443071	0.572451	-0.12938	-0.12623	-0.752975	4.52429e-05	0.0364686	no		RTN4RL1	2.15789	13.3022	38	0	0	18	2.19355	17.0157	62	0	0	16		Rtn4rl1	GBM / peri-tumor astrocytes	microglia		0.117923	0.0582096	0.0168037		0.1	0	0		0.1	0	0		0.252937	0.00453892	0.0032095		0.371005	0.311446	0.155723
CA7	Astrocytes		cg03218323	16	66878077	TSS1500	shore	TSS1500-shore	chr16:66878172-66879072	rs168683;rs111741113;rs150009964;rs8055061	25;21;6;3	EPIC	No_enhancer	ENSR00000087017	-0.0462304	4.61064	1.94497	0.496764	0.488879	0.00788518	0.0657808	0.386104	4.53645e-05	0.0364833	no		CA7	0.263158	1.22329	38	0	0	18	5.25806	41.1443	62	0	0	16		na
OTOF	nd		cg00500027	2	26701355	TSS1500	opensea	TSS1500-opensea		rs6547049	27	450K and EPIC	No_enhancer	NA	0.962209	4.60903	1.94068	0.696221	0.635914	0.0603076	0.0563093	0.361932	4.55885e-05	0.0365377	no		OTOF	0	0	38	0.0555556	0.235702	18	0	0	62	0	0	16		Otof	fetal astrocytes	whole brain		0.1	0	0		0.1	0	0		0.1	0	0		0.1	0	0		0.1	0	0
ICA1	Microglia, Astrocytes, Oligodendrocytes		cg26804423	7	8201134	Body	opensea	Body-opensea		rs190669292;rs563918326	0;27	450K and EPIC	No_enhancer	ENSR00000208394	-1.07818	-4.60691	1.93501	0.325244	0.322953	0.00229059	-0.0469431	-0.314607	4.58863e-05	0.0367093	no		ICA1	20.2895	47.1151	38	13.2778	43.7893	18	27.8387	91.0117	62	0	0	16		Ica1	Neurons	endothelial		0.451602	0.421667	0.121725		2.27899	0.952335	0.425897		4.34456	2.16943	1.25252		7.98182	3.79416	2.68288		3.91534	0.896835	0.448417
NFATC1	Astrocytes		cg12964741	18	77160221	Body	island	Body-island	chr18:77153292-77160759			450K and EPIC	No_enhancer	ENSR00000105319	-1.33878	-4.60502	1.92998	0.250223	0.308815	-0.0585924	-0.0673795	-0.511988	4.61521e-05	0.0368209	no		NFATC1	0.0526316	0.226294	38	6.94444	26.5185	18	2.72581	20.9489	62	0.6875	1.88746	16		Nfatc1	Microglia/Macrophage	microglia		0.853195	0.395079	0.11405		0.14398	0.0674443	0.030162		1.77377	0.636624	0.367555		0.167377	0.0767211	0.05425		0.1	0	0
MOCS1	Astrocytes, Oligodendrocytes		cg10871120	6	39891273	Body	opensea	Body-opensea				450K and EPIC	No_enhancer	NA	0.150416	4.60408	1.92747	0.643778	0.441568	0.20221	0.208968	1.31268	4.62855e-05	0.0368654	no		MOCS1	10.7368	44.3382	38	0.666667	2.35147	18	12.0161	47.4568	62	0	0	16		Mocs1	mature astrocytes	endothelial		1.08597	2.04058	0.589064		0.1	0	0		0.359451	0.144062	0.0831745		0.1	0	0		0.1	0	0
NRP1	nd		cg05293915	10	33608477	Body	opensea	Body-opensea		rs113961739;rs113078504;rs541516182	37;19;1	EPIC	No_enhancer	NA	3.92986	-4.60348	1.92585	0.934424	0.940519	-0.00609555	-0.0113901	-0.280405	4.63714e-05	0.0368698	no		NRP1	12.1053	37.5664	38	0	0	18	117.339	219.642	62	125.312	459.362	16		Nrp1	mature astrocytes	endothelial		5.80171	1.88522	0.544216		0.327063	0.111937	0.0500599		3.58996	0.153177	0.0884368		3.39465	1.0935	0.77322		0.817859	0.214788	0.107394
TMEM37	Microglia		cg19599165	2	120195527	3'UTR	opensea	3'UTR-opensea		rs56169875	32	450K and EPIC	No_enhancer	NA	4.00678	4.59819	1.91175	0.950553	0.933585	0.0169676	0.0172772	0.460207	4.71286e-05	0.0373447	no		TMEM37	0.289474	1.62594	38	0	0	18	0	0	62	0	0	16		Tmem37	GBM / peri-tumor astrocytes	microglia		0.11005	0.0348148	0.0100502		0.287219	0.270989	0.12119		0.624259	0.509586	0.294209		0.446786	0.362343	0.256215		0.1	0	0
SH2D3A	nd		cg12024969	19	6768022	TSS1500	island	TSS1500-island	chr19:6767945-6768160	rs10425286;rs192881150	13;40	450K and EPIC	No_enhancer	NA	-3.25426	4.59752	1.90996	0.102927	0.0923174	0.01061	0.0293388	0.482934	4.72256e-05	0.0373793	no		SH2D3A	0.0263158	0.162221	38	0	0	18	0	0	62	0	0	16		na
SH2D4B	Astrocytes		cg01507241	10	82356656	Body	opensea	Body-opensea		rs137939137	22	EPIC	No_enhancer	ENSR00000260454	2.74749	4.59676	1.90792	0.88631	0.856246	0.0300638	0.0355731	0.495678	4.73367e-05	0.0374249	no		SH2D4B	0.0263158	0.162221	38	0	0	18	0	0	62	0	0	16		Sh2d4b	fetal astrocytes	neurons		0.103291	0.0114001	0.00329092		0.1	0	0		0.1	0	0		0.1	0	0		0.100357	0.000714	0.000357
CLIC5	Astrocytes		cg24569082	6	45888588	Body	opensea	Body-opensea		rs529811635	50	EPIC	No_enhancer	NA	1.88878	4.59596	1.9058	0.803793	0.765805	0.0379883	0.0768865	0.780739	4.7452e-05	0.0374316	no		CLIC5	0.0789474	0.486664	38	0	0	18	0.887097	4.91937	62	0	0	16		Clic5	Endothelial	endothelial		0.169183	0.0913439	0.0263687		0.113873	0.031021	0.013873		0.1	0	0		6.55429	0.0154644	0.010935		0.35085	0.116577	0.0582884
NALCN	Oligodendrocytes		cg08858272	13	101706283	3'UTR	opensea	3'UTR-opensea		rs139978313;rs564995618;rs532069848	38;28;12	450K and EPIC	No_enhancer	NA	0.520712	-4.59553	1.90466	0.501301	0.641531	-0.140229	-0.101639	-0.624845	4.75142e-05	0.0374385	no		NALCN	72.7105	134.749	38	17.7222	52.8091	18	27.129	67.7284	62	1.1875	4.75	16		Nalcn	Neurons	neurons		2.36651	0.872402	0.251841		4.67026	0.585205	0.261712		0.112251	0.0212188	0.0122507		1.08096	0.71539	0.505857		2.3378	0.689033	0.344517
PPP1R2	Microglia		cg26360732	3	195269834	1stExon	island	1stExon-island	chr3:195269553-195270363	rs113291285;rs141686266;rs577494391	40;23;13	450K and EPIC	No_enhancer	ENSR00000398914	-1.36275	-4.59276	1.89726	0.257502	0.296983	-0.0394807	-0.0542556	-0.397622	4.79193e-05	0.0375886	no		PPP1R2	75.8684	267.104	38	4.88889	13.7964	18	73.3387	158.167	62	185.188	416.266	16		Ppp1r2	Neurons	endothelial		2.38776	0.645438	0.186322		2.12478	0.351853	0.157354		4.12787	0.539168	0.311289		2.36284	0.581178	0.410955		2.73668	0.583112	0.291556
LINC00403	nd		cg10975405	13	112761404	TSS200	shore	TSS200-shore	chr13:112760865-112761113	rs72638445;rs111521020;rs138267323	43;42;6	EPIC	No_enhancer	NA	0.928203	4.59297	1.89781	0.646056	0.65851	-0.0124547	0.0603629	0.392912	4.78893e-05	0.0375886	yes		na														na
RAP2A	Oligodendrocytes		cg16397746	13	98092033	Body	opensea	Body-opensea		rs115729237;rs532241796	1;2	450K and EPIC	No_enhancer	NA	2.6169	4.58916	1.88764	0.868213	0.849349	0.0188637	0.0410184	0.50435	4.8452e-05	0.0376258	no		RAP2A	98.6316	200.072	38	61.7222	136.926	18	63.7419	178.107	62	95.125	260.722	16		Rap2a	Oligodendrocytes	oligodendrocytes		8.6745	2.48904	0.718525		13.9875	6.59651	2.95005		8.80961	0.93889	0.542068		4.66974	1.34481	0.950925		10.4793	1.68423	0.842113
E2F4	Microglia, Astrocytes		cg25909301	16	67226339	Body	opensea	Body-opensea		rs553588481	28	EPIC	No_enhancer	ENSR00000087081	-3.01229	-4.59	1.8899	0.0973735	0.122285	-0.0249112	-0.0366473	-0.569395	4.83263e-05	0.0376258	no		E2F4	4.52632	23.837	38	0.166667	0.514496	18	23.371	75.0367	62	4	10.2176	16		E2f4	fetal astrocytes	microglia		0.895351	0.501262	0.144702		0.616678	0.433711	0.193962		1.44652	0.858095	0.495421		1.00854	0.0582472	0.041187		0.362627	0.185875	0.0929374
PTPRJ	Microglia		cg21469197	11	48175868	Body	opensea	Body-opensea		rs371374053	0	EPIC	No_enhancer	ENSR00000039797	3.5599	-4.58984	1.88946	0.912225	0.926016	-0.0137913	-0.0232037	-0.436568	4.83509e-05	0.0376258	no		PTPRJ	20.3947	61.6952	38	66.2778	191.36	18	23.4355	81.4429	62	29.125	81.5875	16		Ptprj	Microglia/Macrophage	microglia		2.18461	0.578034	0.166864		3.89859	1.32244	0.591412		10.2858	3.42552	1.97772		0.511814	0.513437	0.363055		1.46048	0.403411	0.201706
CSNK1D	Microglia		cg22345911	17	80231263	5'UTR	island	5'UTR-island	chr17:80231019-80231820	rs11552085	51	450K and EPIC	No_enhancer	ENSR00000099562	-4.24105	4.59058	1.89145	0.0605487	0.0449884	0.0155603	0.0134056	0.404123	4.82405e-05	0.0376258	no		CSNK1D	7	17.1307	38	2.22222	8.46137	18	16.8548	40.56	62	28.0625	90.3441	16		Csnk1d	Microglia/Macrophage	endothelial		2.55101	1.5126	0.43665		1.09687	0.580288	0.259513		5.65724	3.36751	1.94423		2.25533	0.318269	0.22505		0.757612	0.479597	0.239798
HDLBP	Oligodendrocytes		cg02201132	2	242212884	5'UTR	shore	5'UTR-shore	chr2:242211289-242212308	rs186306727;rs190871781	48;2	450K and EPIC	No_enhancer	NA	2.974	4.58522	1.87713	0.907128	0.869332	0.0377961	0.035648	0.532314	4.90404e-05	0.0378742	no		HDLBP	108.158	258.9	38	9.05556	21.5228	18	90.6935	163.055	62	43.125	74.5161	16		Hdlbp	GBM / peri-tumor astrocytes	endothelial		4.83897	4.46554	1.28909		2.43564	3.19831	1.43033		4.11412	4.07618	2.35338		3.37114	1.29183	0.91346		4.5259	0.85881	0.429405
TMEM128	Oligodendrocytes		cg05910353	4	4250740	TSS1500	shore	TSS1500-shore	chr4:4249766-4250270	rs143551856	21	EPIC	No_enhancer	NA	-2.37953	4.58428	1.87464	0.180784	0.153271	0.0275135	0.05025	0.5104	4.91809e-05	0.0378929	no		TMEM128	28.8158	59.9003	38	41.2778	113.923	18	33.0161	65.3516	62	53.8125	147.076	16		Tmem128	Neurons	endothelial		4.2439	1.62684	0.469627		4.62366	1.89925	0.849371		2.06852	0.997293	0.575788		1.70168	0.575931	0.407245		1.13485	0.386297	0.193149
CGNL1	Astrocytes		cg11453820	15	57719605	5'UTR	opensea	5'UTR-opensea		rs151245830;rs560342471;rs527774694;rs539871168	45;24;12;2	EPIC	No_enhancer	ENSR00000077066	1.75241	4.58191	1.8683	0.772242	0.765556	0.0066861	0.0530989	0.454675	4.954e-05	0.0379518	no		CGNL1	0.526316	2.91999	38	0	0	18	2.83871	10.8887	62	0	0	16		Cgnl1	Endothelial	endothelial		5.13596	1.30852	0.377736		0.29342	0.149887	0.0670315		2.54952	1.45542	0.84029		7.71218	3.37477	2.38632		1.6041	0.611272	0.305636
STYK1	nd		cg05826245	12	10827400	TSS1500	shore	TSS1500-shore	chr12:10826531-10826786	rs543982626	49	450K and EPIC	No_enhancer	NA	0.155862	4.58217	1.869	0.554789	0.50805	0.046739	0.103047	0.608387	4.95001e-05	0.0379518	no		STYK1	0	0	38	0	0	18	0	0	62	0	0	16		Styk1	whole cortex	whole brain		0.1	0	0		0.1	0	0		0.1	0	0		0.1	0	0		0.245071	0.108725	0.0543627
MIR520F	nd		cg10382967	19	54184608	TSS1500	opensea	TSS1500-opensea		rs7250575	35	EPIC	No_enhancer	NA	2.86935	-4.58168	1.8677	0.870757	0.883384	-0.0126266	-0.0297754	-0.391724	4.95742e-05	0.0379518	no		MIR520F	0	0	38	0	0	18	0	0	62	0	0	16		na
PLXNA4	Oligodendrocytes		cg12293170	7	132258096	5'UTR	shelf	5'UTR-shelf	chr7:132260474-132262527	rs565035794;rs187469737;rs547401503	0;39;48	450K and EPIC	No_enhancer	NA	1.51911	4.58089	1.86559	0.759611	0.727303	0.0323086	0.0500976	0.385143	4.96946e-05	0.0379998	no		PLXNA4	26.3684	87.823	38	30.3333	124.729	18	95	287.537	62	24.3125	90.5492	16		Plxna4	fetal astrocytes	neurons		0.107121	0.0229538	0.00662619		0.213917	0.13912	0.0622165		0.1	0	0		0.318885	0.166796	0.117943		1.48766	0.719786	0.359893
SP7	Astrocytes		cg09008979	12	53730166	5'UTR	opensea	5'UTR-opensea		rs561470227;rs576435325	24;25	EPIC	No_enhancer	NA	0.221096	4.58056	1.8647	0.536417	0.538954	-0.00253698	0.045915	0.271048	4.97455e-05	0.0379998	yes		SP7	3.05263	18.8177	38	0	0	18	0	0	62	0	0	16		Sp7	sclerotic hippocampi astrocytes	oligodendrocytes		0.100666	0.00230709	0.000666		0.1	0	0		0.1	0	0		0.107218	0.0102085	0.0072185		0.1	0	0
HERPUD1	Microglia, Astrocytes		cg27515399	16	56974910	Body	opensea	Body-opensea		rs535048421;rs116184163	28;45	EPIC	No_enhancer	NA	3.26954	4.57724	1.85586	0.945886	0.844338	0.101548	0.0989493	1.44718	5.02533e-05	0.038221	no		HERPUD1	216.526	388.247	38	140.278	427.529	18	354.484	547.565	62	316	365.609	16		Herpud1	Microglia/Macrophage	microglia		6.17718	3.59885	1.0389		10.7652	7.45685	3.3348		108.402	70.5988	40.7602		42.9224	0.810274	0.57295		2.07114	1.29013	0.645066
CSF3R	Microglia		cg20029903	1	36938155	Body	opensea	Body-opensea		rs141083013;rs548460084;rs145439244	5;27;41	EPIC	No_enhancer	NA	3.68216	-4.57645	1.85374	0.920394	0.931359	-0.0109653	-0.0178313	-0.364807	5.03753e-05	0.0382353	no		CSF3R	0.131579	0.664589	38	1.16667	4.23223	18	1.17742	9.14281	62	48.6875	185.525	16		Csf3r	Microglia/Macrophage	microglia		0.118544	0.04473	0.0129124		0.169117	0.0717547	0.0320897		3.9159	2.48514	1.43479		0.100568	0.000802566	0.0005675		0.164332	0.069408	0.034704
CABLES1	Astrocytes		cg09780150	18	20816684	Body	opensea	Body-opensea		rs1966656;rs77282312;rs558754163	0;1;5	EPIC	No_enhancer	NA	0.916763	4.5756	1.85149	0.74552	0.553873	0.191647	0.251655	1.93584	5.05056e-05	0.0382353	no		CABLES1	10.7105	62.9023	38	8.66667	18.506	18	39.9194	88.5209	62	14.9375	59.75	16		Cables1	mature astrocytes	microglia		23.1582	7.24448	2.0913		1.33645	1.0768	0.481558		1.9982	1.33092	0.768405		1.14144	0.294733	0.208408		1.51741	0.886009	0.443004
NEK9	nd		cg08310116	14	75594752	TSS1500	shore	TSS1500-shore	chr14:75593293-75594011	rs112548435;rs183276876;rs113687556;rs186516581	0;1;7;25	450K and EPIC	No_enhancer	NA	-0.211787	4.57631	1.85337	0.486312	0.449279	0.0370328	0.109774	0.652164	5.0397e-05	0.0382353	no		NEK9	16.9474	56.3488	38	24.9444	71.5398	18	23.7097	68.1771	62	32.25	85.7333	16		Nek9	sclerotic hippocampi astrocytes	endothelial		5.30021	1.0378	0.299587		3.76845	1.07363	0.480141		4.30633	0.968447	0.559133		1.77648	0.755063	0.53391		1.23935	0.434106	0.217053
C9orf171	nd		cg25344672	9	135285207	TSS1500	shore	TSS1500-shore	chr9:135285310-135285897			450K and EPIC	No_enhancer	NA	0.175815	4.57535	1.85081	0.545908	0.519871	0.0260378	0.070099	0.410484	5.05451e-05	0.0382353	no		C9orf171	0	0	38	0	0	18	0	0	62	0	0	16		na
TOM1	nd		cg13122895	22	35708647	5'UTR	opensea	5'UTR-opensea		rs554595314	36	EPIC	Enhancer	ENSR00000145665	1.63584	4.57556	1.85139	0.788547	0.73139	0.0571571	0.0488257	0.399763	5.05117e-05	0.0382353	no		TOM1	9.05263	33.1173	38	0.0555556	0.235702	18	28.7419	79.7905	62	0.5625	2.25	16		Tom1	fetal astrocytes	astrocytes-FACS		0.590534	0.575172	0.166038		0.220021	0.132822	0.0593997		0.441769	0.38876	0.224451		0.678124	0.297692	0.2105		0.204502	0.1241	0.0620499
HMX2	Microglia, Astrocytes		cg05189242	10	124908083	1stExon	island	1stExon-island	chr10:124907283-124911035	rs574989506	44	450K and EPIC	No_enhancer	ENSR00000355995	-3.34868	-4.57458	1.84876	0.082187	0.0954515	-0.0132645	-0.0191921	-0.336797	5.06646e-05	0.0382431	no		HMX2	0	0	38	0	0	18	0	0	62	0	0	16		Hmx2	GBM / peri-tumor astrocytes;sclerotic hippocampi astrocytes;fetal astrocytes;mature astrocytes;Neurons;Oligodendrocytes;Microglia/Macrophage;Endothelial;whole cortex	astrocytes-FACS;astrocytes-immunopanned;neurons;oligodendrocytes;microglia;endothelial;whole brain		0.1	0	0		0.1	0	0		0.1	0	0		0.1	0	0		0.1	0	0
MNS1	Astrocytes, Oligodendrocytes		cg09225162	15	56757806	TSS1500	shore	TSS1500-shore	chr15:56757179-56757383	rs150780532	40	450K and EPIC	No_enhancer	NA	-1.64535	4.57304	1.84466	0.285496	0.220555	0.064941	0.0873135	0.661997	5.09033e-05	0.0382733	no		MNS1	14.6316	67.7932	38	30.7778	86.4357	18	9.54839	36.1403	62	13.6875	41.0215	16		Mns1	fetal astrocytes	whole brain		0.722514	0.401187	0.115813		0.64012	0.30795	0.137719		0.354987	0.413045	0.238471		0.146976	0.0664334	0.0469755		3.2544	1.92162	0.960811
FCGRT	Microglia, Astrocytes		cg16332732	19	50016420	5'UTR	shore	5'UTR-shore	chr19:50016531-50016851	rs571327923;rs116498889	1;32	EPIC	No_enhancer	ENSR00000110910	-2.89185	-4.5724	1.84296	0.112499	0.12423	-0.0117317	-0.0238515	-0.352744	5.1003e-05	0.0382733	no		FCGRT	8.02632	24.5582	38	0.722222	2.82438	18	12.2097	76.9582	62	13.625	47.9623	16		Fcgrt	Microglia/Macrophage	endothelial		2.70263	1.65982	0.479148		1.08015	1.07999	0.482984		10.4408	8.04023	4.64203		3.06243	0.333373	0.23573		0.410088	0.218713	0.109356
TBX2	nd		cg11631427	17	59478579	Body	island	Body-island	chr17:59473060-59483266	rs563493336;rs8078820;rs549314223;rs117372722	9;12;30;37	450K and EPIC	No_enhancer	NA	1.04593	4.57392	1.84701	0.705943	0.648506	0.0574363	0.0846267	0.578993	5.07662e-05	0.0382733	yes		TBX2	0	0	38	0	0	18	0.016129	0.127	62	0	0	16		Tbx2	Endothelial	endothelial		0.1	0	0		0.1	0	0		0.1	0	0		0.594173	0.0881324	0.062319		0.1	0	0
FAM107B	Oligodendrocytes		cg26411046	10	14610941	5'UTR	opensea	5'UTR-opensea		rs140233639;rs11813364;rs534714676;rs12267803	1;25;27;30	EPIC	No_enhancer	NA	-0.615588	-4.57078	1.83864	0.384523	0.404595	-0.0200722	-0.0712819	-0.446969	5.12567e-05	0.0383185	no		FAM107B	278	483.63	38	23.1667	68.9827	18	17.3065	98.5243	62	175.062	483.42	16		Fam107b	Oligodendrocytes	microglia		2.60976	1.90587	0.550178		43.6631	18.2706	8.17086		5.29015	2.09822	1.21141		0.962116	0.612077	0.432804		0.970036	1.21818	0.609092
MGC57346-CRHR1	nd		cg18815117	17	43698604	TSS1500	shore	TSS1500-shore	chr17:43697922-43698336	rs575921901	28	EPIC	No_enhancer	ENSR00000094959	-0.878451	4.56943	1.83502	0.372371	0.344088	0.0282827	0.0965222	0.616569	5.147e-05	0.0384369	no		na														na
OBSCN	nd		cg07203024	1	228560604	Body	shore	Body-shore	chr1:228558945-228559246	rs538737648;rs558831775;rs370699889	45;36;14	450K and EPIC	No_enhancer	NA	1.18306	-4.56865	1.83297	0.659915	0.71315	-0.0532344	-0.0850266	-0.556031	5.15918e-05	0.0384709	no		OBSCN	0.5	3.08221	38	0	0	18	0.790323	3.59023	62	0	0	16		Obscn	fetal astrocytes	whole brain		0.1	0	0		0.1	0	0		0.1	0	0		0.1	0	0		0.1	0	0
KCNAB2	Astrocytes		cg11808093	1	6136429	Body	opensea	Body-opensea		rs544773126	1	EPIC	No_enhancer	NA	4.24885	-4.56736	1.82951	0.946258	0.951766	-0.00550849	-0.01051	-0.311835	5.17971e-05	0.0384734	no		KCNAB2	3.05263	9.60278	38	0.0555556	0.235702	18	13.2097	55.825	62	0	0	16		Kcnab2	whole cortex	neurons		0.157073	0.0769265	0.0222068		0.130669	0.0650729	0.0291015		0.151841	0.0699517	0.0403866		0.302228	0.157048	0.11105		2.08067	0.913435	0.456717
SDR39U1	Astrocytes		cg23099211	14	24912934	TSS1500	shore	TSS1500-shore	chr14:24911411-24912119	rs77892475	47	450K and EPIC	No_enhancer	ENSR00000066885	-0.391972	4.56745	1.82975	0.454954	0.418318	0.0366361	0.0561173	0.330429	5.17831e-05	0.0384734	no		SDR39U1	10.1579	33.143	38	0	0	18	12.7742	76.2361	62	1.875	5.99861	16		Sdr39u1	fetal astrocytes	neurons		2.30498	1.61513	0.466248		1.54506	0.97321	0.435233		0.1	0	0		0.69738	0.844823	0.59738		0.722718	0.776406	0.388203
FAM20C	Oligodendrocytes		cg06244754	7	204966	Body	shore	Body-shore	chr7:206451-207365	rs547298192;rs568641945;rs536085037	0;1;26	450K and EPIC	No_enhancer	NA	4.44546	-4.56599	1.82586	0.953725	0.957185	-0.00346045	-0.00879486	-0.285084	5.20144e-05	0.0385022	no		FAM20C	6.78947	40.2016	38	0	0	18	1.43548	7.51091	62	0	0	16		Fam20c	GBM / peri-tumor astrocytes	neurons		0.397016	0.237304	0.0685039		0.184547	0.080716	0.0360973		0.327686	0.253373	0.146285		0.208189	0.0342692	0.024232		0.116975	0.03395	0.016975
KIAA1239	Astrocytes, Oligodendrocytes		cg08040012	4	37247586	Body	shore	Body-shore	chr4:37245250-37246979	rs77496303;rs190732428;rs561279648;rs575088557;rs181976886	51;50;39;31;28	450K and EPIC	No_enhancer	NA	0.79562	4.56378	1.81997	0.66694	0.610707	0.0562331	0.0794237	0.513567	5.23677e-05	0.0385348	no		KIAA1239	3.10526	19.1421	38	0.0555556	0.235702	18	3.82258	14.4942	62	0	0	16		na
CITED2	Microglia, Astrocytes		cg17995965	6	139695593	1stExon	island	1stExon-island	chr6:139694811-139696578	rs528564708;rs1131399;rs533955496;rs191856368;rs1804687	33;30;11;7;2	450K and EPIC	No_enhancer	ENSR00000203869	-5.50994	4.56395	1.82044	0.0235707	0.0204512	0.00311947	0.00514007	0.339734	5.23397e-05	0.0385348	no		CITED2	0.342105	1.19178	38	0.611111	2.59272	18	1.14516	3.28856	62	0.625	1.25831	16		Cited2	Microglia/Macrophage	neurons		1.68847	0.770976	0.222562		1.44855	1.31641	0.588718		17.5398	10.0639	5.81042		3.1208	0.362866	0.256585		1.01418	0.2668	0.1334
KIFC2	Astrocytes		cg17565702	8	145691288	TSS1500	island	TSS1500-island	chr8:145690605-145692505			EPIC	No_enhancer	ENSR00000232255	2.65858	4.56315	1.81829	0.887002	0.841824	0.0451782	0.0473612	0.59478	5.24689e-05	0.0385348	no		KIFC2	0.421053	1.7341	38	0.277778	1.17851	18	1.82258	6.64195	62	0	0	16		Kifc2	Neurons	whole brain		0.245354	0.128898	0.0372095		0.140963	0.0805345	0.0360161		0.110617	0.0183886	0.0106167		0.150264	0.0423981	0.02998		0.220621	0.141116	0.0705579
B3GALT4	Astrocytes		cg03108070	6	33245490	1stExon	island	1stExon-island	chr6:33244677-33245554	rs72654491;rs139560819;rs114674755	51;20;2	450K and EPIC	No_enhancer	ENSR00000195773	0.017372	4.56369	1.81974	0.519294	0.492426	0.0268686	0.0927866	0.545884	5.23816e-05	0.0385348	yes		B3GALT4	0	0	38	0	0	18	0	0	62	0	0	16		B3galt4	GBM / peri-tumor astrocytes	microglia		0.104714	0.014188	0.00409573		0.1	0	0		0.1	0	0		0.1	0	0		0.1	0	0
HSP90AB2P	Oligodendrocytes		cg22735601	4	13334645	TSS1500	opensea	TSS1500-opensea		rs533548981;rs146533958;rs113425356;rs535712606	27;24;11;2	450K and EPIC	No_enhancer	NA	3.72771	-4.55972	1.80916	0.92005	0.934842	-0.014792	-0.0168187	-0.364845	5.30217e-05	0.0385915	no		HSP90AB2P	4.84211	6.33534	38	2.22222	2.88109	18	0.967742	2.21743	62	1.5	2.19089	16		na
LOC339166	nd		cg21172077	17	5825442	Body	opensea	Body-opensea		rs555742572;rs143799001;rs551416561	27;7;2	EPIC	No_enhancer	ENSR00000090666	2.18197	-4.5605	1.81124	0.80237	0.822963	-0.0205926	-0.0675418	-0.680388	5.28954e-05	0.0385915	no		LOC339166	0	0	38	0	0	18	0	0	62	0	0	16		na
NCR3LG1	nd		cg04322608	11	17392359	Body	opensea	Body-opensea		rs182514090	49	EPIC	No_enhancer	NA	1.23968	-4.56073	1.81185	0.661208	0.72674	-0.065532	-0.048717	-0.335157	5.28583e-05	0.0385915	no		na														na
PLEC1	nd		cg24891660	8	145003653	Body	island	Body-island	chr8:145003589-145004145	rs376276993;rs139146495;rs200086907;rs559552232;rs534045685;rs367627441;rs149932255	1;2;14;18;32;48;49	450K and EPIC	No_enhancer	ENSR00000417954	4.00708	4.55946	1.80846	0.953671	0.926916	0.0267547	0.0263678	0.804959	5.30644e-05	0.0385915	no		na														na
SLC5A6	nd		cg12946832	2	27434127	5'UTR	shore	5'UTR-shore	chr2:27434432-27435720			EPIC	No_enhancer	NA	0.642555	4.55918	1.80772	0.643091	0.582274	0.0608174	0.111966	0.71433	5.31095e-05	0.0385915	no		SLC5A6	10.6053	61.9248	38	0.111111	0.471405	18	10.7903	45.6961	62	0	0	16		Slc5a6	Endothelial	endothelial		1.07643	0.504023	0.145499		0.573305	0.330567	0.147834		0.895121	0.352817	0.203699		14.2465	13.1181	9.27592		0.459509	0.206227	0.103114
ROR1-AS1	nd		cg15334482	1	64578142	Body	opensea	Body-opensea				EPIC	No_enhancer	ENSR00000007801	1.04373	4.55646	1.80047	0.678618	0.657547	0.021071	0.123168	0.86887	5.35538e-05	0.0388296	no		na														na
MIR6775	nd		cg27467238	16	87868525	TSS1500	opensea	TSS1500-opensea		rs543803281;rs3889228;rs114880166	0;2;7	EPIC	No_enhancer	NA	3.33076	4.5566	1.80085	0.925754	0.89331	0.0324442	0.040616	0.673489	5.353e-05	0.0388296	no		na														na
MIR185	nd		cg07021468	22	20020377	TSS1500	opensea	TSS1500-opensea		rs542734239;rs114993806;rs76656759	0;6;32	EPIC	No_enhancer	NA	3.68594	-4.55506	1.79674	0.924441	0.92837	-0.00392832	-0.0188361	-0.396108	5.37833e-05	0.0388565	no		na														na
COL5A3	Astrocytes		cg03532053	19	10088308	Body	opensea	Body-opensea		rs373645845;rs543668698;rs565278340	1;5;51	EPIC	No_enhancer	NA	3.78996	-4.55294	1.7911	0.922539	0.937653	-0.0151139	-0.0179743	-0.400463	5.41332e-05	0.0390116	no		COL5A3	0.447368	2.27439	38	0.0555556	0.235702	18	10.5484	26.8057	62	5.6875	22.75	16		Col5a3	mature astrocytes	oligodendrocytes		2.65438	1.83369	0.52934		0.110061	0.0224962	0.0100606		0.1	0	0		0.216033	0.00243881	0.0017245		0.516453	0.291255	0.145628
MRAS	Astrocytes		cg19727641	3	138067606	5'UTR	island	5'UTR-island	chr3:138066795-138067854	rs541092007	26	450K and EPIC	No_enhancer	ENSR00000159003	-4.88399	-4.55233	1.78946	0.0300766	0.0351168	-0.00504021	-0.00815918	-0.381021	5.42351e-05	0.0390339	no		MRAS	35.3947	100.419	38	5.61111	17.5336	18	79.1774	162.285	62	0.4375	1.26326	16		Mras	mature astrocytes	astrocytes-immunopanned		38.8826	10.9764	3.16862		5.46218	2.38248	1.06548		1.51127	0.524828	0.303009		3.93512	0.733468	0.51864		8.15082	3.40004	1.70002
ZNF434	nd		cg05215277	16	3439780	Body	opensea	Body-opensea		rs554047504;rs190197065;rs182791675	34;22;19	450K and EPIC	No_enhancer	NA	3.09934	-4.54945	1.78181	0.882854	0.901728	-0.0188746	-0.025401	-0.389656	5.47135e-05	0.0392682	no		ZNF434	9.05263	36.5173	38	72.6667	308.299	18	46.7097	158.828	62	0	0	16		na
TUBB3	Astrocytes		cg18701351	16	89988305	TSS1500	shore	TSS1500-shore	chr16:89990069-89990507			EPIC	No_enhancer	NA	0.0166664	-4.54681	1.77478	0.475601	0.52066	-0.0450596	-0.0466598	-0.269984	5.51573e-05	0.0394252	no		TUBB3	13.6316	46.2645	38	0	0	18	50.4032	156.412	62	73.0625	156.124	16		Tubb3	fetal astrocytes	neurons		0.971621	0.897155	0.258986		0.138801	0.0537977	0.0240591		0.1	0	0		0.387037	0.204771	0.144795		0.506324	0.384033	0.192017
BCAR3	Microglia, Astrocytes		cg10717504	1	94054760	Body	opensea	Body-opensea		rs150484354;rs199762827;rs137969427;rs376976363	38;34;12;2	450K and EPIC	No_enhancer	NA	3.8793	-4.54636	1.77357	0.929579	0.939942	-0.0103624	-0.014495	-0.345198	5.52341e-05	0.0394399	no		BCAR3	14.5526	60.682	38	5	14.7847	18	25.9839	76.3124	62	51.8125	112.302	16		Bcar3	Microglia/Macrophage	endothelial		4.17793	1.81085	0.522746		0.39048	0.350144	0.156589		5.77821	4.27335	2.46722		1.57752	0.739711	0.523055		0.381398	0.137371	0.0686854
ATOH8	Microglia, Astrocytes		cg07272719	2	85984143	Body	shore	Body-shore	chr2:85980499-85982198	rs573670113	29	EPIC	No_enhancer	ENSR00000385233	2.71451	4.54473	1.76924	0.879155	0.855272	0.0238826	0.0361457	0.457126	5.55091e-05	0.0395154	no		ATOH8	0.0263158	0.162221	38	0.444444	1.33823	18	0.677419	5.07896	62	0	0	16		Atoh8	Endothelial	endothelial		0.165084	0.189674	0.0547541		0.120804	0.0465201	0.0208044		0.244026	0.130279	0.0752165		0.391517	0.412267	0.291517		0.1	0	0
GNG7	Astrocytes		cg25293328	19	2611690	5'UTR	shore	5'UTR-shore	chr19:2610947-2611464	rs148046242;rs111339830	51;20	450K and EPIC	No_enhancer	ENSR00000105906;ENSR00000380253	-0.79512	4.54423	1.76791	0.386602	0.352632	0.0339701	0.0486386	0.301577	5.5594e-05	0.0395356	no		GNG7	4.76316	12.7118	38	4	5.57304	18	11.0484	31.01	62	0.125	0.341565	16		Gng7	sclerotic hippocampi astrocytes	whole brain		4.78866	2.61178	0.753955		2.6416	0.879439	0.393297		2.15735	1.53927	0.888698		1.01778	0.0859524	0.0607775		1.04141	0.593191	0.296595
MIB2	Microglia, Astrocytes		cg04854189	1	1562771	Body	shore	Body-shore	chr1:1563674-1564032	rs573446624;rs545292425;rs559132846	51;39;8	450K and EPIC	No_enhancer	ENSR00000344397	3.99512	-4.54215	1.76237	0.93422	0.944332	-0.0101128	-0.0136935	-0.346705	5.59491e-05	0.0396097	no		MIB2	0.0263158	0.162221	38	0	0	18	0.241935	1.11157	62	0.1875	0.75	16		Mib2	GBM / peri-tumor astrocytes;sclerotic hippocampi astrocytes;fetal astrocytes;mature astrocytes;Neurons;Oligodendrocytes;Microglia/Macrophage;Endothelial;whole cortex	microglia		0.1	0	0		0.1	0	0		0.1	0	0		0.1	0	0		0.1	0	0
SPSB2	nd		cg06176834	12	6982540	TSS200	island	TSS200-island	chr12:6982319-6982936			EPIC	No_enhancer	ENSR00000361190	-2.173	-4.54239	1.763	0.170496	0.193161	-0.0226648	-0.0517983	-0.538853	5.59082e-05	0.0396097	no		SPSB2	0.763158	3.71581	38	0	0	18	2.83871	18.4748	62	0	0	16		Spsb2	GBM / peri-tumor astrocytes;sclerotic hippocampi astrocytes;fetal astrocytes;mature astrocytes;Neurons;Oligodendrocytes;Microglia/Macrophage;Endothelial;whole cortex	microglia		0.1	0	0		0.1	0	0		0.1	0	0		0.1	0	0		0.1	0	0
FBXW10	Astrocytes, Oligodendrocytes		cg23032677	17	18671452	Body	opensea	Body-opensea		rs187558828;rs559849336;rs55965678;rs528675030	50;32;22;4	EPIC	No_enhancer	NA	2.32969	4.53979	1.75608	0.889938	0.774402	0.115535	0.0907635	1.00077	5.63545e-05	0.0396135	no		FBXW10	0.263158	1.62221	38	0	0	18	0.580645	3.27208	62	0.0625	0.25	16		Fbxw10	sclerotic hippocampi astrocytes	microglia		0.120536	0.0391166	0.011292		0.127941	0.0624789	0.0279414		0.1	0	0		0.1	0	0		0.150501	0.101001	0.0505007
TARS	Microglia		cg15560746	5	33453595	Body	opensea	Body-opensea		rs538061732;rs182746823;rs112663402	0;38;41	EPIC	No_enhancer	NA	4.20282	-4.54115	1.75971	0.947947	0.948081	-0.000134199	-0.00819477	-0.250339	5.61202e-05	0.0396135	no		TARS	55.5	117.765	38	89.8889	184.116	18	121.419	283.235	62	310.062	467.602	16		Tars	fetal astrocytes	whole brain		4.34639	0.974819	0.281406		5.32928	1.44968	0.648318		7.73208	1.13302	0.65415		1.84037	0.0699541	0.049465		1.62061	0.587676	0.293838
TAL1	Microglia		cg11399254	1	47694517	5'UTR	shore	5'UTR-shore	chr1:47696504-47698197			450K and EPIC	No_enhancer	ENSR00000006030	1.87835	4.5397	1.75584	0.800142	0.774648	0.0254937	0.0420699	0.378302	5.63702e-05	0.0396135	no		TAL1	14.0526	85.4637	38	36.3333	128.177	18	0.0967742	0.645531	62	43.375	98.594	16		Tal1	Microglia/Macrophage	endothelial		0.165303	0.0855909	0.024708		1.51324	1.40341	0.627626		29.8114	13.7434	7.93473		2.28918	2.03622	1.43983		0.456533	0.0857102	0.0428551
TUBGCP4	Astrocytes		cg18898690	15	43692324	Body	opensea	Body-opensea		rs200586648	17	EPIC	No_enhancer	NA	4.73179	4.54016	1.75706	0.966834	0.961293	0.00554104	0.00733237	0.303281	5.6291e-05	0.0396135	no		TUBGCP4	180.079	278.216	38	132.389	262.898	18	286.387	477.468	62	69.1875	153.453	16		Tubgcp4	fetal astrocytes	oligodendrocytes		3.21091	0.59581	0.171995		2.13498	0.685655	0.306634		1.61912	0.062129	0.0358702		0.467867	0.380971	0.269387		1.55511	0.387905	0.193953
LCE2D	nd		cg21988207	1	152634393	TSS1500	opensea	TSS1500-opensea		rs187217253	25	EPIC	No_enhancer	NA	2.72081	-4.53963	1.75565	0.814645	0.890886	-0.0762409	-0.0662278	-0.798171	5.63822e-05	0.0396135	no		LCE2D	0	0	38	0	0	18	0	0	62	0	0	16		na
RAB11B	Astrocytes		cg04610028	19	8464538	Body	shore	Body-shore	chr19:8464627-8465001	rs2967607	1	450K and EPIC	No_enhancer	NA	1.76657	4.53914	1.75434	0.904895	0.590671	0.314224	0.262242	2.15036	5.64671e-05	0.0396335	no		RAB11B	4.81579	11.3205	38	0.388889	0.777544	18	7.53226	19.5253	62	6.75	18.3576	16		Rab11b	fetal astrocytes	neurons		0.806796	0.334272	0.096496		0.61727	0.32821	0.14678		0.237333	0.18025	0.104068		0.518332	0.0741472	0.05243		0.469933	0.199417	0.0997084
TAS1R2	nd		cg00375983	1	19181390	Body	island	Body-island	chr1:19180945-19181469	rs145050419;rs138816008	32;27	450K and EPIC	No_enhancer	NA	1.29432	-4.5378	1.75079	0.680953	0.727648	-0.0466947	-0.0523014	-0.35941	5.66979e-05	0.0396762	no		TAS1R2	0	0	38	0	0	18	0	0	62	0	0	16		Tas1r2	GBM / peri-tumor astrocytes;sclerotic hippocampi astrocytes;fetal astrocytes;mature astrocytes;Neurons;Oligodendrocytes;Microglia/Macrophage;Endothelial;whole cortex	neurons		0.1	0	0		0.1	0	0		0.1	0	0		0.1	0	0		0.1	0	0
HLA-DPA1	nd		cg09737870	6	33036717	Body	opensea	Body-opensea		rs35947638;rs537578968	0;47	450K and EPIC	No_enhancer	NA	2.97051	-4.53789	1.75102	0.879313	0.888788	-0.0094749	-0.0287306	-0.419923	5.66828e-05	0.0396762	no		na														na
LRP5	Astrocytes		cg17970341	11	68139725	Body	opensea	Body-opensea		rs369397070;rs112452798;rs572941598;rs111861475;rs111577865	42;34;21;13;2	450K and EPIC	No_enhancer	ENSR00000041223	3.15441	4.53679	1.7481	0.912746	0.8832	0.0295464	0.0440172	0.776438	5.68733e-05	0.0396892	no		LRP5	0.0789474	0.486664	38	0	0	18	0.225806	1.03098	62	0	0	16		Lrp5	fetal astrocytes	microglia		0.136215	0.0929043	0.0268192		0.1	0	0		0.1	0	0		0.150856	0.0316317	0.022367		0.1	0	0
KU-MEL-3	nd		cg18372089	6	4610696	TSS200	opensea	TSS200-opensea		rs570071063	20	EPIC	No_enhancer	ENSR00000192431	-1.96816	-4.53672	1.7479	0.167155	0.252284	-0.0851289	-0.120913	-1.21899	5.68865e-05	0.0396892	no		na														na
NUCB1-AS1	nd		cg07567572	19	49422196	TSS200	opensea	TSS200-opensea		rs34975127;rs142698061	26;1	EPIC	No_enhancer	ENSR00000110801	3.46473	4.53695	1.74853	0.924382	0.910398	0.0139842	0.0210484	0.389193	5.68453e-05	0.0396892	no		na														na
EPHA10	Oligodendrocytes		cg08134680	1	38222311	Body	shelf	Body-shelf	chr1:38218190-38218977	rs74065262	20	450K and EPIC	No_enhancer	NA	-1.29902	-4.53231	1.73617	0.278846	0.297573	-0.0187271	-0.038429	-0.270029	5.76582e-05	0.0401476	no		EPHA10	3.26316	15.6752	38	0	0	18	0.854839	3.86174	62	0	0	16		Epha10	Neurons	neurons		0.1	0	0		0.100423	0.000946751	0.0004234		0.1	0	0		0.1	0	0		0.164673	0.0789422	0.0394711
ZNF311	nd		cg14930690	6	28973828	TSS1500	opensea	TSS1500-opensea		rs542062436	2	450K and EPIC	No_enhancer	NA	0.523754	4.52968	1.72918	0.607581	0.577065	0.0305151	0.0652277	0.393797	5.81229e-05	0.0403909	no		ZNF311	0	0	38	0	0	18	0	0	62	0	0	16		na
FAM118A	Microglia, Astrocytes, Oligodendrocytes		cg17795059	22	45704902	TSS1500	shore	TSS1500-shore	chr22:45705511-45706616	rs559655195	12	450K and EPIC	No_enhancer	NA	1.55884	4.52877	1.72676	0.762643	0.732853	0.0297894	0.0539585	0.412763	5.82847e-05	0.0404579	yes		FAM118A	16.8158	72.959	38	0	0	18	15.4516	80.6254	62	2.375	7.77925	16		Fam118a	Microglia/Macrophage	endothelial		0.579107	0.199732	0.0576578		0.412467	0.159543	0.0713496		3.19116	2.72898	1.57558		0.542328	0.123603	0.0874005		0.774381	0.492541	0.246271
RBPJL	nd		cg02481528	20	43940307	Body	island	Body-island	chr20:43940306-43941111	rs34866813	49	450K and EPIC	No_enhancer	ENSR00000298619;ENSR00000137653	0.109892	4.52817	1.72515	0.540461	0.504903	0.0355581	0.0482972	0.280877	5.83925e-05	0.0404579	no		RBPJL	0	0	38	0	0	18	0	0	62	0	0	16		Rbpjl	GBM / peri-tumor astrocytes;sclerotic hippocampi astrocytes;fetal astrocytes;mature astrocytes;Neurons;Oligodendrocytes;Microglia/Macrophage;Endothelial;whole cortex	oligodendrocytes		0.1	0	0		0.1	0	0		0.1	0	0		0.1	0	0		0.1	0	0
TMEM42	Oligodendrocytes		cg00315487	3	44906755	3'UTR	shelf	3'UTR-shelf	chr3:44902959-44903623	rs141795699	18	450K and EPIC	No_enhancer	NA	0.159676	-4.52422	1.71465	0.501383	0.544455	-0.0430715	-0.0542413	-0.315353	5.91007e-05	0.0407156	no		TMEM42	9.44737	47.3542	38	1.05556	4.23532	18	17.4839	67.6563	62	0.0625	0.25	16		Tmem42	Oligodendrocytes	whole brain		2.80236	1.28351	0.370517		4.50592	2.4791	1.10869		1.05289	0.861955	0.49765		0.131348	0.0109884	0.00777		0.53146	0.349792	0.174896
TERF1	Astrocytes		cg25667734	8	73942591	Body	opensea	Body-opensea		rs533827129;rs188011159;rs576926318;rs570512700;rs562567411	0;1;10;40;42	EPIC	No_enhancer	NA	2.72467	-4.52387	1.71373	0.826208	0.888461	-0.0622527	-0.0321566	-0.410772	5.91629e-05	0.0407156	no		TERF1	49.9211	91.8134	38	17.7222	34.2238	18	42.2097	94.3744	62	69.875	135.97	16		Terf1	Neurons	endothelial		4.99356	1.24792	0.360243		4.9926	2.01581	0.901499		2.37682	1.02	0.588895		2.68345	1.25523	0.88758		4.14649	1.01677	0.508387
MDGA1	Astrocytes		cg02743437	6	37606804	Body	opensea	Body-opensea		rs115077966;rs10947686;rs11753500;rs548298673	0;1;23;34	EPIC	No_enhancer	ENSR00000407533	0.800382	4.52328	1.71214	0.7869	0.500427	0.286473	0.223285	1.55476	5.92711e-05	0.0407156	no		MDGA1	1.05263	5.23475	38	0	0	18	4	23.0075	62	0	0	16		Mdga1	fetal astrocytes	whole brain		0.324578	0.269231	0.0777202		0.1	0	0		0.1	0	0		0.1	0	0		0.1	0	0
IQSEC3	Astrocytes		cg18435000	12	249109	Body	shore	Body-shore	chr12:247455-248501	rs185263462	43	450K and EPIC	No_enhancer	ENSR00000360830	0.186954	4.52407	1.71425	0.560999	0.513328	0.0476703	0.0519574	0.303442	5.91276e-05	0.0407156	no		IQSEC3	1.76316	7.48127	38	0	0	18	4.29032	23.086	62	0	0	16		Iqsec3	whole cortex	neurons		0.1	0	0		0.1	0	0		0.1	0	0		0.424658	0.270394	0.191197		0.553723	0.415901	0.20795
ARNTL2	Astrocytes, Oligodendrocytes		cg08924113	12	27497913	Body	opensea	Body-opensea		rs1037923;rs11832928	5;4	EPIC	No_enhancer	ENSR00000050141	3.0118	-4.52228	1.7095	0.842728	0.894855	-0.0521265	-0.113592	-1.23203	5.94514e-05	0.0407481	no		ARNTL2	6.34211	20.5246	38	0	0	18	13.5323	72.4878	62	0	0	16		Arntl2	Neurons	whole brain		0.1	0	0		0.217533	0.135042	0.0603927		0.1	0	0		0.399001	0.187997	0.132934		1.03542	0.116119	0.0580593
PXK	Oligodendrocytes		cg18194655	3	58400105	Body	opensea	Body-opensea		rs368092865;rs573065550	48;4	450K and EPIC	No_enhancer	NA	2.30586	-4.51972	1.70269	0.82289	0.826734	-0.00384403	-0.05957	-0.611305	5.99182e-05	0.0409826	no		PXK	251.632	355.677	38	54.8333	148.484	18	64.9839	191.782	62	36.8125	124.108	16		Pxk	sclerotic hippocampi astrocytes	endothelial		5.42142	1.62313	0.468558		36.3376	14.9026	6.66466		2.01397	1.31457	0.758966		2.20319	0.54245	0.38357		3.60507	2.50206	1.25103
KIAA0182	Astrocytes		cg05245094	16	85669572	5'UTR	shore	5'UTR-shore	chr16:85670134-85670349	rs575450008;rs1974867;rs8045884	14;32;49	450K and EPIC	No_enhancer	ENSR00000089045	2.1785	4.51944	1.70195	0.835537	0.805009	0.0305276	0.0443894	0.46349	5.9969e-05	0.0409826	no		KIAA0182	10.1842	28.2908	38	72.0556	279.021	18	68.8871	233.091	62	27.0625	107.451	16		na
ARL8B	Astrocytes, Oligodendrocytes		cg10721492	3	5163360	TSS1500	shore	TSS1500-shore	chr3:5163838-5164540	rs545375616;rs565480447	39;23	450K and EPIC	No_enhancer	NA	0.637136	4.51669	1.69463	0.645902	0.582172	0.06373	0.0846571	0.513415	6.04751e-05	0.0411678	no		ARL8B	218.868	340.317	38	237.833	452.889	18	214.79	487.717	62	47.6875	76.7583	16		Arl8b	Neurons	oligodendrocytes		13.7446	2.66144	0.768291		9.15354	2.85893	1.27855		11.3674	1.106	0.638549		2.92033	0.352189	0.249035		9.4267	0.948117	0.474059
FFAR2	Microglia		cg17218064	19	35940563	TSS200	opensea	TSS200-opensea		rs554753987;rs568143409;rs191849551;rs553459353;rs573482916	41;30;25;24;2	EPIC	No_enhancer	ENSR00000109016	3.72109	-4.51509	1.69037	0.912685	0.937476	-0.0247908	-0.0247555	-0.503155	6.07719e-05	0.0413298	no		FFAR2	0	0	38	0	0	18	0.016129	0.127	62	1.5	6	16		Ffar2	Microglia/Macrophage	whole brain		0.108943	0.0309792	0.00894292		0.157899	0.0922082	0.0412368		0.318458	0.0286861	0.0165619		0.1	0	0		0.1	0	0
USP14	Microglia, Oligodendrocytes		cg06661630	18	213698	3'UTR	opensea	3'UTR-opensea		rs189092697;rs558768838;rs369246343	0;6;39	EPIC	No_enhancer	NA	0.326143	-4.51223	1.68278	0.506504	0.58672	-0.0802161	-0.116712	-0.690838	6.1304e-05	0.0415705	no		USP14	159.737	262.069	38	25.0556	53.4322	18	71.9677	157.875	62	51.875	115.224	16		Usp14	Neurons	neurons		4.38142	1.36582	0.394279		5.87337	0.435714	0.194857		6.39683	0.457239	0.263987		1.51646	0.347154	0.245475		3.0878	0.666384	0.333192
C19orf52	Oligodendrocytes		cg26886427	19	11039540	1stExon	island	1stExon-island	chr19:11038956-11040285	rs144797438	36	450K and EPIC	No_enhancer	ENSR00000107110	-5.06717	-4.51003	1.67691	0.0255249	0.0323435	-0.00681856	-0.0094344	-0.485998	6.17181e-05	0.0417705	no		C19orf52	6.36842	27.5744	38	0.0555556	0.235702	18	2.85484	12.6864	62	1.5	5.48938	16		na
CLEC16A	Astrocytes		cg02889558	16	11275479	3'UTR	shelf	3'UTR-shelf	chr16:11272246-11272503	rs200713630;rs192927133	46;31	EPIC	No_enhancer	NA	4.12126	4.51017	1.67729	0.949967	0.942303	0.00766379	0.00955592	0.275531	6.16917e-05	0.0417705	no		CLEC16A	16.6842	88.5395	38	6.11111	18.5278	18	24.2903	53.7863	62	4.0625	11.9078	16		Clec16a	sclerotic hippocampi astrocytes	whole brain		3.71722	1.46182	0.421991		1.80605	0.678267	0.30333		1.50096	0.746695	0.431105		1.08607	0.135418	0.095755		1.88052	0.482983	0.241491
LOC100130264	Astrocytes		cg01864029	20	19235952	Body	opensea	Body-opensea		rs73124843	1	EPIC	No_enhancer	NA	3.17895	4.50796	1.67143	0.950002	0.798171	0.151831	0.13264	2.02622	6.21083e-05	0.0419069	no		LOC100130264	0	0	38	2.05556	5.74428	18	2.08065	14.9987	62	0	0	16		na
MMP17	Astrocytes		cg19351838	12	132333341	Body	shore	Body-shore	chr12:132334377-132334786	rs569968576;rs562700551	51;5	450K and EPIC	No_enhancer	NA	2.04843	4.50674	1.66818	0.820438	0.792911	0.0275263	0.0382643	0.367964	6.23405e-05	0.0419888	no		MMP17	0	0	38	0	0	18	0.0322581	0.178127	62	0	0	16		Mmp17	whole cortex	whole brain		0.1	0	0		0.1	0	0		0.1	0	0		0.1	0	0		0.101884	0.003767	0.0018835
USP6NL	Microglia		cg16935517	10	11577115	Body	opensea	Body-opensea		rs12217167;rs12218410;rs528720931	30;16;1	EPIC	No_enhancer	NA	3.62672	-4.50516	1.66398	0.870376	0.936198	-0.0658225	-0.117442	-1.44145	6.26413e-05	0.0421509	no		USP6NL	2.73684	12.3741	38	0.166667	0.514496	18	3.96774	26.7643	62	0.625	2.24722	16		Usp6nl	Microglia/Macrophage	endothelial		1.15786	0.241172	0.0696202		1.23527	0.811322	0.362834		7.54315	2.2461	1.29679		5.43019	1.61382	1.14114		0.877396	0.118411	0.0592055
LOC100131564	Astrocytes		cg02216498	1	93790293	ExonBnd	opensea	ExonBnd-opensea		rs536668954;rs533800924;rs555658641;rs11164905	45;41;25;1	EPIC	No_enhancer	ENSR00000009918	3.00788	4.50292	1.65803	0.927064	0.835158	0.0919062	0.111598	1.40498	6.30712e-05	0.0423588	no		LOC100131564	98.9474	236.574	38	73.5	208.566	18	127.452	316.545	62	91.625	287.482	16		na
KCNMA1	Astrocytes, Oligodendrocytes		cg07029975	10	78996803	Body	opensea	Body-opensea		rs568626971;rs186607695	46;20	450K and EPIC	No_enhancer	NA	2.54532	-4.50081	1.65243	0.798172	0.879432	-0.0812595	-0.0474379	-0.567204	6.34782e-05	0.0425099	no		KCNMA1	126.974	340.953	38	99.6111	231.075	18	95.3065	170.248	62	14.8125	57.6602	16		Kcnma1	Neurons	neurons		9.65947	2.41906	0.698324		2.4462	2.25387	1.00796		3.42671	1.58825	0.916974		0.837614	0.29343	0.207486		7.47277	1.57393	0.786966
CNNM1	Astrocytes, Oligodendrocytes		cg02867670	10	101127092	Body	opensea	Body-opensea		rs182619791	42	EPIC	No_enhancer	NA	3.81292	-4.50004	1.65037	0.923158	0.939016	-0.0158584	-0.0162789	-0.356867	6.36281e-05	0.0425695	no		CNNM1	24.9474	57.9058	38	0	0	18	24.2903	65.4424	62	0	0	16		Cnnm1	Neurons	neurons		0.143571	0.0618387	0.0178513		0.157676	0.0451479	0.0201907		0.1	0	0		0.233169	0.188329	0.133169		1.18754	0.439306	0.219653
SKAP1	nd		cg16789104	17	46507777	TSS200	island	TSS200-island	chr17:46507344-46507778			450K and EPIC	No_enhancer	ENSR00000095307	-0.364757	4.49451	1.63568	0.478057	0.411268	0.066789	0.0631153	0.370931	6.47111e-05	0.0431294	yes		SKAP1	0	0	38	0	0	18	0.016129	0.127	62	0	0	16		Skap1	Neurons	microglia		0.1	0	0		0.1	0	0		0.1	0	0		0.1	0	0		0.1	0	0
DLX6AS	nd		cg18502142	7	96622709	Body	opensea	Body-opensea		rs555774387;rs2240293;rs534709812	1;11;37	450K and EPIC	No_enhancer	ENSR00000215468	-3.31542	-4.49261	1.63064	0.0696743	0.11193	-0.0422557	-0.0347199	-0.607854	6.50868e-05	0.0433385	no		na														na
HNRNPH1	Microglia		cg02570061	5	179051583	TSS1500	island	TSS1500-island	chr5:179049815-179051611	rs4078141;rs572772341	47;40	450K and EPIC	No_enhancer	NA	-3.17632	4.49112	1.62667	0.124188	0.0880969	0.0360911	0.0380896	0.571794	6.53838e-05	0.0434694	no		HNRNPH1	830.342	669.548	38	1039.33	757.994	18	1258.39	1348.48	62	2100.19	1638.8	16		Hnrnph1	fetal astrocytes	neurons		16.7071	3.89182	1.12347		25.1539	6.18532	2.76616		52.6857	11.2955	6.52146		9.59782	4.2009	2.97049		4.76496	1.53988	0.769942
LRP12	Astrocytes		cg24638722	8	105509494	Body	opensea	Body-opensea		rs146849446;rs140650766;rs564623809	17;5;1	450K and EPIC	No_enhancer	NA	0.626425	-4.491	1.62636	0.588366	0.616846	-0.0284793	-0.0712877	-0.431589	6.54075e-05	0.0434694	yes		LRP12	41.1316	101.289	38	13.7778	54.5393	18	123.516	293.171	62	3.125	7.40158	16		Lrp12	Neurons	neurons		3.24157	0.908536	0.262272		1.39862	0.536327	0.239853		1.26914	0.361941	0.208967		0.510603	0.0326499	0.023087		1.54273	0.273083	0.136542
MYF5	nd		cg21126707	12	81111012	1stExon	island	1stExon-island	chr12:81110725-81111126	rs151268139;rs145853686	6;37	450K and EPIC	No_enhancer	ENSR00000054570	1.19798	4.49032	1.62454	0.736583	0.666674	0.0699098	0.0681991	0.456181	6.55441e-05	0.0435189	yes		MYF5	0	0	38	0	0	18	0	0	62	0	0	16		Myf5	GBM / peri-tumor astrocytes;sclerotic hippocampi astrocytes;fetal astrocytes;mature astrocytes;Neurons;Oligodendrocytes;Microglia/Macrophage;Endothelial;whole cortex	astrocytes-FACS;astrocytes-immunopanned;neurons;oligodendrocytes;microglia;endothelial;whole brain		0.1	0	0		0.1	0	0		0.1	0	0		0.1	0	0		0.1	0	0
KIF22	Astrocytes		cg00399295	16	29813630	Body	shelf	Body-shelf	chr16:29816247-29817272	rs149832588;rs576733473	32;47	450K and EPIC	No_enhancer	NA	0.827295	-4.48798	1.61834	0.607499	0.659032	-0.0515331	-0.0605878	-0.378179	6.6012e-05	0.0437053	no		KIF22	4.94737	12.1721	38	0.166667	0.707107	18	39.7097	114.923	62	3.125	9.7903	16		Kif22	fetal astrocytes	endothelial		0.784188	0.654673	0.188988		0.407974	0.267274	0.119529		0.299393	0.173737	0.100307		0.268047	0.040653	0.028746		0.165913	0.0810791	0.0405396
FAM168A	Astrocytes		cg03399183	11	73310062	TSS1500	shore	TSS1500-shore	chr11:73308799-73309500	rs565699800;rs150533052;rs534563445	4;28;51	EPIC	No_enhancer	ENSR00000041894	0.0720136	4.48749	1.61704	0.533448	0.498688	0.0347609	0.0809866	0.472603	6.61107e-05	0.0437293	no		FAM168A	0.657895	2.3968	38	0	0	18	1.24194	3.04978	62	0.4375	1.75	16		Fam168a	fetal astrocytes	oligodendrocytes		4.05798	2.66535	0.769421		1.08039	0.391213	0.174956		1.22393	0.949821	0.548379		1.01489	0.577721	0.40851		0.917055	0.401961	0.200981
POP5	Astrocytes		cg11025681	12	121020160	TSS1500	shore	TSS1500-shore	chr12:121018728-121019369			EPIC	No_enhancer	ENSR00000363874	-0.492796	4.4859	1.61282	0.44126	0.39986	0.0413996	0.0707419	0.420753	6.64323e-05	0.0438327	no		POP5	13.2105	38.7041	38	3.61111	9.02375	18	11.3226	30.6614	62	21.875	83.5487	16		Pop5	GBM / peri-tumor astrocytes	endothelial		6.04335	2.69887	0.779096		4.74796	1.69595	0.758451		4.40298	2.69382	1.55528		2.53659	1.77884	1.25783		2.27536	0.67414	0.33707
FGF5	Astrocytes, Oligodendrocytes		cg12528713	4	81187605	TSS200	island	TSS200-island	chr4:81187494-81187913	rs548106980;rs34246130;rs539426640;rs549877112	37;20;14;1	450K and EPIC	No_enhancer	NA	-4.17396	-4.48454	1.60919	0.0465195	0.0576047	-0.0110851	-0.0146663	-0.421625	6.67095e-05	0.0439181	no		FGF5	0.236842	1.45999	38	0.0555556	0.235702	18	0.306452	2.413	62	0	0	16		Fgf5	Neurons	neurons		0.1	0	0		0.1	0	0		0.1	0	0		0.1	0	0		0.120955	0.034006	0.017003
FXYD2	nd		cg20192997	11	117696015	Body	opensea	Body-opensea				450K and EPIC	No_enhancer	ENSR00000045537	-2.33385	4.48403	1.60786	0.172098	0.165819	0.00627946	0.0458813	0.466045	6.68115e-05	0.0439439	no		FXYD2	0	0	38	0	0	18	0	0	62	0	0	16		Fxyd2	GBM / peri-tumor astrocytes;sclerotic hippocampi astrocytes;fetal astrocytes;mature astrocytes;Neurons;Oligodendrocytes;Microglia/Macrophage;Endothelial;whole cortex	whole brain		0.1	0	0		0.1	0	0		0.1	0	0		0.1	0	0		0.1	0	0
CPXM2	Astrocytes, Oligodendrocytes		cg05767088	10	125613691	Body	shelf	Body-shelf	chr10:125617057-125617329	rs77462217;rs75244023;rs74162956;rs557437594	1;4;29;44	EPIC	No_enhancer	NA	2.56387	4.4816	1.60141	0.864068	0.846255	0.0178133	0.0383519	0.467368	6.73085e-05	0.0440515	no		CPXM2	2.97368	17.8378	38	0.0555556	0.235702	18	0.0322581	0.254	62	0	0	16		Cpxm2	sclerotic hippocampi astrocytes	whole brain		0.103832	0.0132736	0.00383175		0.1	0	0		0.1	0	0		0.1	0	0		0.1	0	0
RRBP1	Microglia		cg01667317	20	17612225	Body	opensea	Body-opensea		rs530790845;rs543356638	24;19	EPIC	No_enhancer	NA	1.27023	4.48185	1.60206	0.711856	0.699145	0.0127104	0.0550101	0.414341	6.72582e-05	0.0440515	no		RRBP1	17.4737	58.4594	38	5.38889	16.3712	18	3.93548	14.3457	62	1.3125	5.25	16		Rrbp1	GBM / peri-tumor astrocytes	microglia		0.908198	0.53164	0.153471		0.866946	0.316924	0.141733		1.04403	0.549261	0.317116		0.34344	0.180303	0.127494		0.344177	0.191667	0.0958333
PALM	Astrocytes		cg00432840	19	710187	Body	shore	Body-shore	chr19:709129-709990	rs539542508;rs557846838;rs528380248;rs115149931	0;8;10;14	EPIC	Enhancer	NA	-1.64332	-4.48199	1.60244	0.206779	0.27167	-0.0648917	-0.0741669	-0.591589	6.72289e-05	0.0440515	no		PALM	3.71053	10.7651	38	0	0	18	7.41935	37.4102	62	0	0	16		Palm	fetal astrocytes	whole brain		0.580084	0.685103	0.197772		0.1	0	0		0.1	0	0		0.234778	0.0376421	0.026617		0.200977	0.0388434	0.0194217
FAM160A2	Astrocytes		cg24688942	11	6256787	TSS1500	shore	TSS1500-shore	chr11:6255768-6256179	rs183282515	42	450K and EPIC	No_enhancer	ENSR00000036265	-1.81369	4.48205	1.60258	0.236785	0.215044	0.021742	0.0513342	0.415884	6.72176e-05	0.0440515	yes		FAM160A2	6.23684	31.1764	38	0.111111	0.471405	18	14.629	51.202	62	0.125	0.5	16		Fam160a2	GBM / peri-tumor astrocytes	neurons		1.09122	0.623205	0.179904		0.390945	0.267611	0.119679		0.429023	0.348973	0.20148		0.761439	0.333602	0.235892		0.232306	0.100125	0.0500626
VASH2	Astrocytes		cg14111859	1	213163304	3'UTR	opensea	3'UTR-opensea		rs546851549	31	EPIC	No_enhancer	NA	3.29482	4.47951	1.59584	0.914647	0.901123	0.0135239	0.0231752	0.420446	6.774e-05	0.0441928	no		VASH2	3.65789	22.0506	38	0	0	18	7.90323	29.9117	62	0	0	16		Vash2	fetal astrocytes	neurons		0.150803	0.122422	0.0353402		0.118773	0.0216956	0.00970258		0.1	0	0		0.1	0	0		0.178673	0.0999565	0.0499782
NFIA	Astrocytes		cg00560072	1	61750543	Body	opensea	Body-opensea		rs530944921;rs543581833;rs564904180	35;46;47	450K and EPIC	No_enhancer	NA	1.24803	4.47578	1.58594	0.717248	0.691292	0.0259558	0.0600596	0.439365	6.85147e-05	0.0445621	no		NFIA	364.395	565.859	38	527.5	614.639	18	954.968	1170.73	62	809.312	980.005	16		Nfia	fetal astrocytes	astrocytes-immunopanned		27.6806	5.99652	1.73105		10.9398	2.20611	0.986603		3.07124	0.505733	0.291985		4.70619	0.735815	0.5203		7.59643	2.46731	1.23366
CYP24A1	Astrocytes		cg24742599	20	52780980	ExonBnd	opensea	ExonBnd-opensea		rs528653327;rs552082262	15;26	EPIC	No_enhancer	NA	3.76897	4.47523	1.5845	0.938194	0.926411	0.0117831	0.0150169	0.332217	6.86283e-05	0.0445769	no		CYP24A1	0	0	38	0	0	18	0.016129	0.127	62	0	0	16		Cyp24a1	GBM / peri-tumor astrocytes;sclerotic hippocampi astrocytes;fetal astrocytes;mature astrocytes;Neurons;Oligodendrocytes;Microglia/Macrophage;Endothelial;whole cortex	astrocytes-FACS;astrocytes-immunopanned;neurons;oligodendrocytes;microglia;endothelial;whole brain		0.1	0	0		0.1	0	0		0.1	0	0		0.1	0	0		0.1	0	0
ACACB	Astrocytes		cg09215928	12	109670206	Body	opensea	Body-opensea		rs561129996	31	EPIC	No_enhancer	NA	3.03644	-4.47361	1.58019	0.86774	0.902085	-0.0343453	-0.0388611	-0.549004	6.8969e-05	0.0446915	no		ACACB	6.86842	24.7879	38	0.444444	1.65288	18	62.1774	160.68	62	2.75	7.12273	16		Acacb	mature astrocytes	endothelial		4.8299	3.29507	0.951205		0.470174	0.15407	0.0689023		0.166875	0.0881388	0.0508869		1.07758	0.768224	0.543216		0.242666	0.12152	0.0607598
FRG1BP	Astrocytes		cg14964746	20	29625838	Body	opensea	Body-opensea		rs555570006;rs75736243;rs75914051;rs62198353	27;23;8;2	EPIC	No_enhancer	NA	0.504622	-4.47206	1.57607	0.494916	0.640608	-0.145692	-0.161469	-0.986192	6.92953e-05	0.0447374	no		na														na
CYP1A1	Astrocytes		cg22549041	15	75019251	TSS1500	island	TSS1500-island	chr15:75018186-75019336	rs3809585;rs36074335	38;43	450K and EPIC	Enhancer	NA	0.460468	4.47262	1.57756	0.640749	0.535732	0.105017	0.109889	0.66581	6.9177e-05	0.0447374	yes		CYP1A1	0	0	38	0	0	18	0.016129	0.127	62	0	0	16		Cyp1a1	mature astrocytes	neurons		0.143062	0.09382	0.0270835		0.1	0	0		0.1	0	0		0.1	0	0		0.1	0	0
KCNA1	Oligodendrocytes		cg02793415	12	5021087	Body	island	Body-island	chr12:5018585-5021171			450K and EPIC	No_enhancer	NA	3.47949	4.47108	1.57349	0.934608	0.902378	0.0322294	0.0283144	0.538086	6.95012e-05	0.0447878	no		KCNA1	8.39474	48.2978	38	0.277778	0.95828	18	2.19355	17.1434	62	0	0	16		Kcna1	Neurons	oligodendrocytes		0.133262	0.0546201	0.0157675		1.26152	1.1844	0.529678		0.162727	0.0305495	0.0176378		0.122237	0.0314486	0.0222375		1.15134	0.218125	0.109062
HIVEP3	Astrocytes		cg15542713	1	42385581	TSS1500	shore	TSS1500-shore	chr1:42383640-42384003	rs12083682	1	450K and EPIC	No_enhancer	NA	2.55442	4.47134	1.57417	0.873477	0.837823	0.035654	0.042002	0.517491	6.94472e-05	0.0447878	no		HIVEP3	17.4474	53.9127	38	1.83333	6.81909	18	28.6452	89.5129	62	1.125	3.4809	16		Hivep3	Neurons	microglia		1.17336	0.657229	0.189726		0.468856	0.211551	0.0946083		2.07708	0.633838	0.365947		0.784374	0.102212	0.072275		1.50195	0.307244	0.153622
MLKL	Microglia, Oligodendrocytes		cg27459981	16	74734571	5'UTR	island	5'UTR-island	chr16:74734152-74734572			450K and EPIC	No_enhancer	ENSR00000087904	-3.23133	-4.46973	1.56991	0.0636016	0.149585	-0.0859833	-0.0904823	-1.50319	6.97877e-05	0.0448682	yes		MLKL	10.7105	58.5251	38	15.9444	67.6465	18	0.0645161	0.508001	62	0	0	16		Mlkl	Microglia/Macrophage	endothelial		0.102507	0.00868479	0.00250708		0.685524	0.500859	0.223991		3.13142	1.18848	0.686167		2.19642	0.195006	0.13789		0.454651	0.196496	0.098248
FAM53A	Oligodendrocytes		cg07229893	4	1645950	Body	island	Body-island	chr4:1645886-1646324	rs563668707;rs190806972	4;10	450K and EPIC	No_enhancer	NA	3.84574	4.46842	1.56642	0.941906	0.92962	0.0122857	0.0123725	0.297631	7.00675e-05	0.044946	no		FAM53A	0.0789474	0.486664	38	0.111111	0.471405	18	0	0	62	0	0	16		Fam53a	Oligodendrocytes	microglia		0.1	0	0		0.102163	0.00483706	0.0021632		0.1	0	0		0.1	0	0		0.1	0	0
SGMS2	Astrocytes		cg21630843	4	108744891	TSS1500	shore	TSS1500-shore	chr4:108745829-108746535	rs187690691;rs34192302	14;2	450K and EPIC	No_enhancer	NA	2.71577	-4.46856	1.56679	0.849649	0.872353	-0.0227036	-0.0613179	-0.676244	7.00381e-05	0.044946	no		SGMS2	13.6053	47.6437	38	0.944444	4.00694	18	3.03226	18.5384	62	68.5	272.934	16		Sgms2	GBM / peri-tumor astrocytes	endothelial		0.386058	0.208214	0.0601062		0.37965	0.226678	0.101374		0.1	0	0		0.235015	0.133661	0.0945125		0.407673	0.106136	0.0530681
PKN2	Microglia		cg07230209	1	89164037	Body	opensea	Body-opensea		rs74849156;rs59046744;rs552716917	37;21;19	EPIC	No_enhancer	NA	-1.86649	-4.4667	1.56187	0.201379	0.230501	-0.0291217	-0.0508029	-0.445468	7.04352e-05	0.0450581	no		PKN2	31.5	53.7586	38	137.444	405.359	18	56.1129	104.151	62	48.9375	131.243	16		Pkn2	Microglia/Macrophage	endothelial		5.93154	1.66237	0.479886		6.32766	1.49195	0.667221		10.4985	0.80271	0.463445		2.40603	0.947601	0.670055		3.22706	0.639095	0.319548
DYSF	Oligodendrocytes		cg06875255	2	71787827	Body	island	Body-island	chr2:71787430-71787897	rs191791076	2	450K and EPIC	No_enhancer	NA	1.44113	-4.46612	1.56032	0.697721	0.749299	-0.0515775	-0.057705	-0.423218	7.05602e-05	0.0450783	no		DYSF	3.26316	8.77245	38	0	0	18	0.0322581	0.178127	62	0	0	16		Dysf	sclerotic hippocampi astrocytes	endothelial		0.120124	0.0317514	0.00916583		1.25789	0.541709	0.24226		0.135925	0.0622239	0.035925		0.486512	0.273491	0.193387		0.132701	0.0654015	0.0327008
FAM18A	Microglia, Astrocytes		cg26636054	16	10913704	TSS1500	shore	TSS1500-shore	chr16:10912159-10912719	rs541947055;rs188902848	8;11	450K and EPIC	No_enhancer	ENSR00000371665	3.21599	4.46596	1.55989	0.913811	0.894222	0.0195886	0.020852	0.347945	7.05955e-05	0.0450783	no		FAM18A	1.86842	7.69756	38	0	0	18	1.29032	8.72416	62	11.0625	36.7123	16		Fam18a	fetal astrocytes	neurons		0.740099	0.300476	0.0867398		0.553443	0.522558	0.233695		0.18121	0.14066	0.08121		0.1	0	0		0.311252	0.162543	0.0812714
LINC00323	Oligodendrocytes		cg02686984	21	42520193	TSS1500	opensea	TSS1500-opensea		rs372815490	26	EPIC	No_enhancer	ENSR00000300473	-0.859391	-4.46377	1.55409	0.34645	0.365637	-0.0191868	-0.0773584	-0.503701	7.10669e-05	0.045338	yes		LINC00323	1.05263	6.16418	38	0	0	18	0.0483871	0.282113	62	0	0	16		na
DPYSL3	Microglia, Astrocytes		cg01209912	5	146777309	Body	opensea	Body-opensea		rs147214429	0	EPIC	No_enhancer	NA	3.54378	4.46035	1.54501	0.922755	0.918423	0.00433213	0.0177462	0.36186	7.18118e-05	0.0456884	no		DPYSL3	23.7895	64.4839	38	1.72222	4.32238	18	71.1774	134.892	62	94	194.922	16		Dpysl3	GBM / peri-tumor astrocytes	whole brain		15.7797	7.39986	2.13616		4.67977	4.27808	1.91322		0.294831	0.0955383	0.0551591		1.36282	0.267866	0.18941		4.75038	0.65243	0.326215
FAM155A	Astrocytes, Oligodendrocytes		cg07223990	13	108518179	1stExon	shore	1stExon-shore	chr13:108518334-108518633	rs202062814	29	450K and EPIC	No_enhancer	NA	-3.47167	-4.45731	1.53697	0.069526	0.093609	-0.024083	-0.0206461	-0.392485	7.24782e-05	0.0459126	no		FAM155A	44.8421	104.288	38	33.6667	54.9353	18	51.7258	109.465	62	0	0	16		Fam155a	Neurons	neurons		1.86156	0.584936	0.168857		0.710884	0.646727	0.289225		0.1	0	0		0.258101	0.0383627	0.0271265		2.76707	0.49636	0.24818
TBKBP1	Astrocytes		cg08550205	17	45786854	Body	island	Body-island	chr17:45786403-45786922	rs113693372	10	450K and EPIC	No_enhancer	ENSR00000095201	1.92617	4.45725	1.5368	0.821839	0.766822	0.0550176	0.0511126	0.467605	7.24919e-05	0.0459126	yes		TBKBP1	1.73684	9.5682	38	0	0	18	4.22581	22.9193	62	0.3125	1.25	16		Tbkbp1	fetal astrocytes	microglia		0.189273	0.106472	0.0307359		0.1	0	0		0.1	0	0		0.286504	0.0381746	0.0269935		0.106114	0.0122275	0.00611375
CA4	Astrocytes		cg24983367	17	58228482	Body	shore	Body-shore	chr17:58227241-58227720	rs180796677	20	450K and EPIC	No_enhancer	ENSR00000377078	-0.836	4.45744	1.53731	0.379703	0.348673	0.0310301	0.0826602	0.516532	7.24499e-05	0.0459126	no		CA4	0.526316	2.04988	38	0	0	18	17.9516	87.6372	62	0	0	16		na
ATP2B2	Astrocytes		cg24446235	3	10532372	5'UTR	opensea	5'UTR-opensea		rs585883;rs553024103;rs140980471;rs545353877	0;1;3;41	EPIC	No_enhancer	NA	2.70799	4.45822	1.53937	0.938505	0.734318	0.204187	0.155321	2.07224	7.22784e-05	0.0459126	no		ATP2B2	18.0263	33.8394	38	31.9444	114.158	18	57.6774	131.356	62	0	0	16		Atp2b2	Neurons	whole brain		3.35021	1.98864	0.57407		0.600414	0.564664	0.252525		0.140914	0.0373565	0.0215678		1.30123	1.17186	0.828633		4.18416	2.07009	1.03504
FBLN1	Microglia, Astrocytes		cg17339064	22	45960215	Body	opensea	Body-opensea		rs538867696	44	EPIC	No_enhancer	NA	1.77948	-4.45476	1.5302	0.760759	0.781746	-0.0209865	-0.0367007	-0.299787	7.30438e-05	0.0460216	no		FBLN1	24.8421	115.276	38	0	0	18	5.77419	14.8439	62	53.8125	147.602	16		Fbln1	mature astrocytes	endothelial		5.93995	3.87488	1.11858		0.115719	0.0351488	0.015719		0.1	0	0		1.52191	0.026071	0.018435		0.329811	0.278117	0.139059
SLCO2B1	Microglia		cg23577865	11	74870640	Body	opensea	Body-opensea		rs534431800	41	450K and EPIC	No_enhancer	ENSR00000042087	4.6008	-4.45501	1.53087	0.956678	0.961977	-0.0052991	-0.0092701	-0.356837	7.29872e-05	0.0460216	no		SLCO2B1	2.47368	14.2653	38	18.6111	41.2584	18	2.1129	16.0001	62	7.6875	18.036	16		Slco2b1	Microglia/Macrophage	microglia		0.343821	0.237754	0.0686336		1.06044	1.00357	0.44881		24.4725	15.0188	8.67113		16.033	7.14065	5.0492		0.342548	0.186439	0.0932193
MLLT4	Astrocytes		cg23738564	6	168352104	Body	shore	Body-shore	chr6:168352516-168352728	rs2076664;rs533166937;rs78309125	1;17;48	450K and EPIC	No_enhancer	NA	3.13007	-4.45545	1.53202	0.804133	0.91414	-0.110007	-0.197188	-1.75513	7.28915e-05	0.0460216	no		MLLT4	42.2105	56.1846	38	66.1667	117.826	18	129.742	284.688	62	62.625	125.701	16		Mllt4	fetal astrocytes	endothelial		6.31306	2.04249	0.589615		3.78957	0.369178	0.165102		2.53843	0.641109	0.370145		3.72135	2.49341	1.7631		2.4469	0.516861	0.25843
TECPR2	Astrocytes		cg23712530	14	102964522	Body	opensea	Body-opensea		rs113941655;rs376123886	24;25	450K and EPIC	No_enhancer	NA	-0.147007	4.45528	1.53158	0.513993	0.449236	0.0647576	0.0527301	0.306874	7.29284e-05	0.0460216	no		TECPR2	18.2895	48.4014	38	0.444444	1.88562	18	26.5968	63.3521	62	7.3125	23.5647	16		Tecpr2	sclerotic hippocampi astrocytes	oligodendrocytes		2.89145	1.18164	0.341111		2.07931	0.882071	0.394474		0.436052	0.322742	0.186335		0.812979	0.14933	0.105593		0.77088	0.387233	0.193617
TMEM216	Astrocytes		cg17379860	11	61159602	TSS1500	shore	TSS1500-shore	chr11:61159836-61160285	rs78053849	33	450K and EPIC	No_enhancer	ENSR00000040261	2.16387	4.45381	1.52768	0.847776	0.792077	0.0556992	0.057868	0.549101	7.32555e-05	0.0460216	no		TMEM216	2.36842	13.4695	38	12.7778	50.3594	18	14.9032	46.059	62	0.4375	1.75	16		Tmem216	sclerotic hippocampi astrocytes	endothelial		3.81806	1.1844	0.341907		0.926939	0.702727	0.314269		0.843659	0.419309	0.242088		2.05982	2.40893	1.70337		0.470074	0.0966405	0.0483202
NPBWR1	nd		cg18755296	8	53852446	TSS200	island	TSS200-island	chr8:53851701-53854426	rs533169358;rs551301677	16;26	450K and EPIC	No_enhancer	ENSR00000224576	-4.67955	-4.45511	1.53112	0.0323763	0.0420407	-0.00966434	-0.0107034	-0.444879	7.29669e-05	0.0460216	no		NPBWR1	0	0	38	0	0	18	0	0	62	0	0	16		Npbwr1	GBM / peri-tumor astrocytes;sclerotic hippocampi astrocytes;fetal astrocytes;mature astrocytes;Neurons;Oligodendrocytes;Microglia/Macrophage;Endothelial;whole cortex	whole brain		0.1	0	0		0.1	0	0		0.1	0	0		0.1	0	0		0.1	0	0
SYS1	Astrocytes		cg19927836	20	43992413	Body	shore	Body-shore	chr20:43991615-43992376	rs140749246;rs530282687	13;3	450K and EPIC	No_enhancer	ENSR00000137661	-3.63261	-4.45125	1.52089	0.0650294	0.0825534	-0.017524	-0.0173189	-0.375966	7.38287e-05	0.0462987	no		SYS1	16.8684	50.0039	38	0.777778	2.15722	18	26.7097	90.6354	62	22.625	82.9151	16		Sys1	GBM / peri-tumor astrocytes	oligodendrocytes		3.62774	1.06509	0.307465		0.1	0	0		3.671	1.10199	0.636232		1.85909	0.503948	0.356345		0.490283	0.308468	0.154234
MORN1	Astrocytes		cg17866257	1	2273895	Body	shelf	Body-shelf	chr1:2276358-2276657	rs573440297;rs539364810;rs184430883;rs1472319	0;1;8;10	450K and EPIC	No_enhancer	NA	4.28262	-4.44961	1.51656	0.945507	0.9538	-0.00829284	-0.0122527	-0.388153	7.41972e-05	0.0463638	no		MORN1	0	0	38	0.0555556	0.235702	18	2	13.1086	62	0.3125	1.25	16		Morn1	whole cortex	whole brain		0.106215	0.0133175	0.00384444		0.1	0	0		0.1	0	0		0.1	0	0		0.117115	0.0342295	0.0171148
MACROD2	Microglia, Astrocytes		cg14294135	20	14929390	Body	opensea	Body-opensea		rs539010168;rs570615870;rs150409664	0;37;50	EPIC	No_enhancer	NA	4.05376	4.44889	1.51463	0.950758	0.935632	0.0151258	0.0189573	0.504199	7.43613e-05	0.0464249	no		MACROD2	6.55263	24.0312	38	0.0555556	0.235702	18	19.5	67.1106	62	110.688	434.255	16		Macrod2	Neurons	whole brain		1.10658	0.328724	0.0948945		0.365971	0.258003	0.115383		0.137301	0.0326199	0.0188331		0.122802	0.0148662	0.010512		3.00376	0.930385	0.465193
FAM73A	Astrocytes, Oligodendrocytes		cg10624729	1	78298207	Body	opensea	Body-opensea		rs553427985	6	450K and EPIC	No_enhancer	ENSR00000008751	2.24027	4.44839	1.51332	0.840011	0.812286	0.0277247	0.0435074	0.439837	7.44737e-05	0.0464537	no		FAM73A	40.9211	64.7112	38	26.9444	79.8303	18	79.8065	275.276	62	29.0625	101.012	16		Fam73a	sclerotic hippocampi astrocytes	oligodendrocytes		4.28983	1.20691	0.348406		7.67559	3.05518	1.36632		1.25575	0.345707	0.199594		1.31654	0.37826	0.26747		2.69014	0.516121	0.25806
TTLL4	Astrocytes		cg02176678	2	219576539	5'UTR	shore	5'UTR-shore	chr2:219575448-219576080	rs76252851	46	450K and EPIC	No_enhancer	ENSR00000130441	0.785104	-4.44569	1.50617	0.582218	0.662032	-0.0798144	-0.0756595	-0.476947	7.50877e-05	0.0467119	no		TTLL4	55.7895	205.326	38	0.833333	1.88648	18	86.4032	209.128	62	0.9375	3.75	16		Ttll4	mature astrocytes	whole brain		5.06133	1.57822	0.455592		1.46265	0.466171	0.208478		0.740386	0.252972	0.146053		0.29694	0.140245	0.0991685		0.411436	0.202601	0.101301
RBM18	Astrocytes		cg05934165	9	125024276	Body	shelf	Body-shelf	chr9:125026828-125027250	rs535197124;rs188311781;rs12555156;rs539390043;rs62575581;rs62575582	1;3;15;25;45;50	EPIC	No_enhancer	NA	4.09945	-4.44386	1.50131	0.940616	0.947106	-0.00649005	-0.0108158	-0.293492	7.55077e-05	0.0467242	no		RBM18	77.9474	242.064	38	23.2778	72.5516	18	52.5968	186.397	62	5.5	22	16		Rbm18	Neurons	endothelial		2.64835	0.741524	0.21406		2.08037	0.494568	0.221177		1.7232	0.274717	0.158608		1.80427	0.256058	0.18106		2.48831	0.777466	0.388733
RLTPR	nd		cg08314208	16	67682810	Body	island	Body-island	chr16:67681975-67683924	rs201239902;rs200219135;rs374587759	0;30;44	450K and EPIC	No_enhancer	ENSR00000087162	0.792148	4.44426	1.50238	0.669023	0.608963	0.0600599	0.0646452	0.410529	7.54152e-05	0.0467242	no		RLTPR	0.289474	1.62594	38	0	0	18	0.919355	5.75254	62	0	0	16		Rltpr	GBM / peri-tumor astrocytes;sclerotic hippocampi astrocytes;fetal astrocytes;mature astrocytes;Neurons;Oligodendrocytes;Microglia/Macrophage;Endothelial;whole cortex	neurons		0.1	0	0		0.1	0	0		0.1	0	0		0.1	0	0		0.1	0	0
MATN4	Astrocytes		cg20747455	20	43933383	Body	island	Body-island	chr20:43932912-43933400	rs114313957;rs2743304;rs139497051;rs532207630;rs149873439	16;17;33;45;47	450K and EPIC	No_enhancer	NA	2.61257	4.44307	1.49921	0.884622	0.836046	0.0485761	0.0509004	0.629759	7.56899e-05	0.0467705	no		MATN4	0	0	38	0	0	18	0.0806452	0.635001	62	0	0	16		Matn4	GBM / peri-tumor astrocytes;sclerotic hippocampi astrocytes;fetal astrocytes;mature astrocytes;Neurons;Oligodendrocytes;Microglia/Macrophage;Endothelial;whole cortex	oligodendrocytes		0.1	0	0		0.1	0	0		0.1	0	0		0.1	0	0		0.1	0	0
HTR1A	Astrocytes		cg23448729	5	63256285	1stExon	shore	1stExon-shore	chr5:63256548-63257886			450K and EPIC	No_enhancer	NA	-3.60212	4.44212	1.49671	0.112737	0.0673139	0.0454231	0.0762371	1.11209	7.59075e-05	0.0468062	no		HTR1A	0	0	38	0	0	18	0	0	62	0	0	16		Htr1a	Endothelial	neurons		0.100144	0.000498542	0.000143917		0.1	0	0		0.1	0	0		0.138995	0.055148	0.0389955		0.1	0	0
PER3	nd		cg08764927	1	7844895	5'UTR	island	5'UTR-island	chr1:7843915-7845104	rs146632362;rs563583929	43;34	450K and EPIC	No_enhancer	NA	0.636655	4.44035	1.49201	0.640986	0.585836	0.0551494	0.0677504	0.419689	7.63186e-05	0.046977	no		PER3	43.0263	96.2756	38	76.1667	139.941	18	144.097	342.587	62	53.1875	127.734	16		Per3	mature astrocytes	astrocytes-FACS		14.3488	3.73329	1.07771		5.58402	1.04878	0.469029		9.24931	1.74807	1.00925		4.71188	1.43563	1.01514		3.11753	0.74619	0.373095
LAMB3	Oligodendrocytes		cg06490207	1	209791749	Body	opensea	Body-opensea		rs547603663;rs74954839	1;18	EPIC	No_enhancer	NA	3.87715	4.43856	1.48727	0.946777	0.926492	0.0202843	0.0222171	0.551416	7.67347e-05	0.0471089	no		LAMB3	9.05263	36.4558	38	0	0	18	0.290323	1.93659	62	0	0	16		Lamb3	Neurons	neurons		0.1	0	0		0.1	0	0		0.1	0	0		0.1	0	0		0.126412	0.0313264	0.0156632
TAPBP	nd		cg06375761	6	33280408	Body	shore	Body-shore	chr6:33281112-33281827	rs545153466	47	450K and EPIC	No_enhancer	ENSR00000195777	-3.2878	4.43783	1.48533	0.0995085	0.094435	0.00507353	0.0334521	0.509325	7.69058e-05	0.0471726	yes		TAPBP	0.578947	1.6706	38	0.0555556	0.235702	18	1.64516	3.2497	62	0.375	1.08781	16		Tapbp	GBM / peri-tumor astrocytes	microglia		1.63384	0.639605	0.184638		0.453359	0.267203	0.119497		1.24575	0.729438	0.421141		1.35362	0.261877	0.185175		0.230564	0.0821106	0.0410553
KNDC1	Astrocytes		cg11716380	10	135033501	Body	island	Body-island	chr10:135033330-135033739			450K and EPIC	No_enhancer	ENSR00000035516	-0.156864	-4.43688	1.48281	0.46716	0.476754	-0.00959473	-0.044421	-0.258589	7.71286e-05	0.0472529	no		KNDC1	1.47368	4.65419	38	0	0	18	8.66129	40.2692	62	0.0625	0.25	16		Kndc1	mature astrocytes	oligodendrocytes		0.583201	0.424172	0.122448		0.1	0	0		0.1	0	0		0.1	0	0		0.277208	0.148713	0.0743564
PRMT5	Astrocytes		cg02282594	14	23399066	TSS1500	shore	TSS1500-shore	chr14:23398410-23398752	rs529117626;rs113649455	24;27	EPIC	No_enhancer	ENSR00000066664	-3.04966	-4.43589	1.48021	0.0845389	0.145802	-0.061263	-0.0875228	-1.35175	7.73597e-05	0.0472854	no		PRMT5	46.3947	149.105	38	7.94444	14.0439	18	39.3226	103.605	62	36.5	145.734	16		Prmt5	GBM / peri-tumor astrocytes	whole brain		4.71251	1.81197	0.523071		2.93539	0.895782	0.400606		2.35199	1.07107	0.618383		1.12943	0.368171	0.260336		0.683419	0.360421	0.180211
CYBA	Microglia		cg08727216	16	88716846	Body	shore	Body-shore	chr16:88716989-88717606	rs530097678	2	EPIC	No_enhancer	ENSR00000089555	1.8239	-4.43556	1.47931	0.765476	0.78566	-0.0201846	-0.0463741	-0.389522	7.74393e-05	0.0472883	no		CYBA	0	0	38	0	0	18	0.0322581	0.254	62	0.375	1.0247	16		Cyba	Microglia/Macrophage	microglia		0.100511	0.00176842	0.0005105		0.201431	0.195771	0.0875516		0.538703	0.759856	0.438703		0.1	0	0		0.1	0	0
C10orf57	nd		cg05377034	10	81838185	TSS1500	shore	TSS1500-shore	chr10:81838359-81839078	rs562316856;rs531451264;rs545197259;rs3842235;rs113611798	27;28;37;41;47	450K and EPIC	No_enhancer	ENSR00000030726	-1.07105	4.4353	1.47864	0.358871	0.302657	0.0562143	0.0833761	0.539036	7.74994e-05	0.0472883	no		na														na
GLI3	Astrocytes		cg27335338	7	42264387	5'UTR	shelf	5'UTR-shelf	chr7:42267546-42267823	rs189989288;rs555617189	21;33	EPIC	No_enhancer	NA	0.105892	4.43431	1.47602	0.526243	0.512782	0.0134611	0.0614372	0.360733	7.77326e-05	0.0473102	no		GLI3	1.26316	6.96976	38	0	0	18	118.742	231.496	62	48.0625	123.558	16		Gli3	fetal astrocytes	astrocytes-FACS		14.3626	4.72678	1.3645		0.205901	0.148976	0.0666241		0.1	0	0		0.934747	0.0669934	0.0473715		0.891518	0.362377	0.181189
POMC	nd		cg02716646	2	25384293	Body	island	Body-island	chr2:25383939-25384763	rs562658963;rs201408477	15;31	450K and EPIC	No_enhancer	ENSR00000114132	0.942422	4.43422	1.47577	0.687997	0.63614	0.0518569	0.0567088	0.371189	7.77554e-05	0.0473102	no		POMC	0	0	38	0	0	18	0	0	62	0	0	16		Pomc	Endothelial	endothelial		0.1	0	0		0.1	0	0		0.1	0	0		0.141047	0.0580499	0.0410475		0.1	0	0
C12orf72	nd		cg11650948	12	31798865	TSS1500	opensea	TSS1500-opensea		rs186212070;rs557526901;rs531940652	0;16;40	450K and EPIC	No_enhancer	NA	0.390217	-4.43235	1.47082	0.529422	0.591075	-0.0616531	-0.0688209	-0.403864	7.8198e-05	0.0475076	no		na														na
BET1	Microglia, Astrocytes		cg15630850	7	93634558	TSS1500	shore	TSS1500-shore	chr7:93633439-93633910	rs532486282;rs146891796	11;28	EPIC	No_enhancer	NA	-0.983273	4.43206	1.47005	0.367375	0.318098	0.0492764	0.0742729	0.470428	7.82676e-05	0.0475087	no		BET1	7.57895	20.3876	38	0	0	18	26.9194	88.2025	62	24.5	94.0645	16		Bet1	GBM / peri-tumor astrocytes	endothelial		1.05363	0.416291	0.120173		0.761724	0.218075	0.0975263		0.513422	0.111472	0.0643583		0.251177	0.167565	0.118486		0.697114	0.21583	0.107915
LINC01197	nd		cg16449721	15	95836203	Body	opensea	Body-opensea		rs575955977	29	EPIC	No_enhancer	NA	-2.24419	-4.43151	1.46859	0.156757	0.189401	-0.0326445	-0.0300524	-0.309866	7.83986e-05	0.047547	no		na														na
GLI4	Astrocytes		cg14825413	8	144358566	Body	island	Body-island	chr8:144357997-144359075	rs551314642;rs146144006	43;49	450K and EPIC	No_enhancer	NA	-1.24105	-4.42974	1.46391	0.235898	0.350041	-0.114143	-0.114629	-0.848059	7.88216e-05	0.0476797	no		GLI4	0.0263158	0.162221	38	0	0	18	3.35484	19.9796	62	0	0	16		na
PRPSAP1	Astrocytes		cg27456999	17	74319549	Body	opensea	Body-opensea		rs573799563;rs372230;rs562936251	35;4;2	EPIC	No_enhancer	NA	3.42808	-4.42944	1.46311	0.877942	0.92415	-0.0462079	-0.0861851	-1.10113	7.88935e-05	0.0476821	no		PRPSAP1	23.9211	63.9892	38	6.38889	15.9968	18	25.6613	87.7545	62	55.625	135.696	16		Prpsap1	Neurons	oligodendrocytes		7.34117	1.71554	0.495235		6.08495	2.21046	0.988547		2.30056	0.696596	0.40218		3.21867	1.72991	1.22323		1.9126	0.863157	0.431579
TRMT1	Astrocytes		cg06945430	19	13221430	Body	opensea	Body-opensea		rs538094104;rs556547056;rs149452605	44;41;1	EPIC	No_enhancer	NA	2.38459	-4.42912	1.46228	0.816455	0.851758	-0.0353025	-0.0353295	-0.369679	7.89689e-05	0.0476864	no		TRMT1	5.26316	17.5525	38	0.0555556	0.235702	18	23.4839	110.478	62	0	0	16		Trmt1	fetal astrocytes	endothelial		0.16095	0.16206	0.0467828		0.1	0	0		0.103778	0.00654369	0.003778		0.1	0	0		0.1	0	0
BCL2L2-PABPN1	nd		cg17266460	14	23789691	Body	shore	Body-shore	chr14:23790212-23790659			EPIC	No_enhancer	NA	0.94381	4.42699	1.45664	0.699431	0.628335	0.071096	0.0559429	0.359748	7.94819e-05	0.0478313	no		BCL2L2-PABPN1	0	0	38	0	0	18	0	0	62	0	0	16		na
TAF2	Microglia		cg00807189	8	120780022	Body	opensea	Body-opensea		rs564507081	1	EPIC	No_enhancer	ENSR00000229449	-0.861687	-4.42563	1.45303	0.354231	0.356728	-0.00249737	-0.0385475	-0.243588	7.98121e-05	0.0478751	no		TAF2	34.2368	92.0477	38	69.7778	186.628	18	51.8548	119.485	62	162.938	503.919	16		Taf2	Neurons	endothelial		3.11662	0.807801	0.233192		3.45857	0.561434	0.251081		4.63393	1.50306	0.867793		1.08871	0.287319	0.203165		1.68163	0.218533	0.109267
LOC101929718	nd		cg04053260	14	21467909	TSS1500	opensea	TSS1500-opensea		rs148284148;rs144155355;rs147771345;rs566920276;rs2234632;rs2234633;rs544959983	0;1;2;3;4;19;21	EPIC	No_enhancer	NA	1.00706	4.4259	1.45375	0.769002	0.575526	0.193476	0.180101	1.2501	7.97463e-05	0.0478751	no		na														na
IL17RA	Microglia		cg20271511	22	17566989	Body	island	Body-island	chr22:17565517-17566990	rs180785585;rs2241041;rs41519952	2;17;32	450K and EPIC	No_enhancer	ENSR00000143497	0.547073	4.42495	1.45123	0.600767	0.587826	0.0129404	0.0574914	0.350731	7.99774e-05	0.0479237	no		IL17RA	3.71053	11.4983	38	5.33333	12.2282	18	3.25806	21.2263	62	6.1875	22.1757	16		Il17ra	Microglia/Macrophage	microglia		0.338243	0.159548	0.0460577		0.835312	0.727052	0.325147		3.54548	1.71707	0.991353		0.599295	0.464688	0.328584		0.296709	0.176559	0.0882795
LSM14B	Astrocytes		cg26285756	20	60698155	Body	island	Body-island	chr20:60696561-60698342	rs546338632	20	EPIC	No_enhancer	ENSR00000139669	-2.98458	-4.42279	1.44552	0.102544	0.121459	-0.0189153	-0.033825	-0.500451	8.05033e-05	0.0481564	no		LSM14B	3.28947	10.6971	38	0	0	18	12.2419	56.7793	62	2.3125	9.25	16		Lsm14b	Neurons	whole brain		0.874302	0.487168	0.140633		0.561877	0.44778	0.200253		0.315824	0.0444033	0.0256363		0.160554	0.085637	0.0605545		1.01973	0.214832	0.107416
KMO	Microglia, Astrocytes		cg07787634	1	241715378	Body	opensea	Body-opensea		rs12079041	44	450K and EPIC	Enhancer	ENSR00000022656	2.66247	4.41981	1.43764	0.898461	0.822757	0.0757047	0.0895339	1.04434	8.12354e-05	0.0483246	no		KMO	12.0263	38.2449	38	0	0	18	27.9677	186.63	62	0	0	16		Kmo	Neurons	microglia		0.102891	0.0100147	0.002891		0.104648	0.0103941	0.0046484		0.189354	0.064305	0.0371265		0.216639	0.164952	0.116639		0.741186	0.263152	0.131576
TMOD2	Astrocytes		cg17744158	15	52043805	1stExon	island	1stExon-island	chr15:52043422-52044447			450K and EPIC	No_enhancer	ENSR00000076617	-4.71894	-4.4208	1.44024	0.0352555	0.0381704	-0.00291488	-0.00869808	-0.3538	8.0993e-05	0.0483246	no		TMOD2	178.053	342.86	38	4.16667	9.52551	18	151.952	227.03	62	11.875	44.0982	16		Tmod2	mature astrocytes	whole brain		54.2116	12.3621	3.56862		16.4038	2.90052	1.29715		6.1198	1.64213	0.948086		5.71671	2.18178	1.54275		30.4729	2.33095	1.16548
GATB	nd		cg19511643	4	152608334	Body	opensea	Body-opensea		rs182759742	1	EPIC	No_enhancer	NA	2.88912	4.41968	1.4373	0.904133	0.858984	0.0451492	0.0512563	0.692218	8.12674e-05	0.0483246	no		na														na
MANBA	Microglia, Oligodendrocytes		cg11857522	4	103683125	TSS1500	shore	TSS1500-shore	chr4:103681836-103682348	rs17033248	1	EPIC	No_enhancer	NA	2.70301	4.41805	1.43299	0.879285	0.855552	0.0237334	0.0364682	0.46992	8.16703e-05	0.0483998	yes		MANBA	29.4737	105.081	38	1.61111	4.21676	18	11.9032	33.9366	62	18.3125	44.8386	16		Manba	Microglia/Macrophage	endothelial		4.08496	1.2784	0.369043		3.70978	1.26605	0.566196		15.9853	1.02841	0.59375		0.994255	0.500187	0.353685		1.26578	0.512804	0.256402
DPP6	Oligodendrocytes		cg13016237	7	154681513	Body	shelf	Body-shelf	chr7:154684402-154684630	rs548983112	1	450K and EPIC	No_enhancer	NA	4.03936	-4.41828	1.4336	0.938384	0.944927	-0.00654328	-0.011222	-0.284278	8.16134e-05	0.0483998	no		DPP6	101.632	267.186	38	143.611	161.544	18	78.6774	204.013	62	9.8125	38.9841	16		Dpp6	Neurons	oligodendrocytes		0.886894	0.515508	0.148814		7.40582	6.2892	2.81262		0.11057	0.0183084	0.0105703		1.34113	0.902314	0.638033		6.16692	1.40336	0.70168
KIF25	Oligodendrocytes		cg25945504	6	168445329	Body	shelf	Body-shelf	chr6:168449070-168449349	rs543457323;rs113232203;rs225772;rs532223609	0;1;16;25	450K and EPIC	No_enhancer	NA	3.08778	-4.41699	1.43018	0.885175	0.897681	-0.0125058	-0.0300045	-0.437138	8.19348e-05	0.0485155	no		KIF25	6.71053	36.5956	38	0	0	18	1.37097	8.13862	62	0	0	16		na
SOX7	Astrocytes		cg03086235	8	10586796	Body	island	Body-island	chr8:10586613-10586886	rs10089739;rs535484500	3;32	450K and EPIC	No_enhancer	NA	0.786217	4.41647	1.42881	0.638076	0.628184	0.00989156	0.0529399	0.33268	8.20636e-05	0.0485508	yes		SOX7	4.02632	16.5407	38	0	0	18	0.016129	0.127	62	0	0	16		Sox7	Endothelial	endothelial		0.100618	0.00214139	0.000618167		0.1	0	0		0.1	0	0		4.71959	1.46877	1.03858		0.194346	0.0605958	0.0302979
EPS8	Microglia		cg08739221	12	15933742	5'UTR	opensea	5'UTR-opensea		rs560264621	24	450K and EPIC	No_enhancer	ENSR00000049282	-2.23462	-4.41418	1.42273	0.171092	0.182821	-0.0117296	-0.033452	-0.343989	8.2638e-05	0.0488061	no		EPS8	85.0526	213.727	38	177.167	247.451	18	48.3548	144.869	62	248.188	524.639	16		Eps8	Endothelial	astrocytes-FACS		9.22608	2.04608	0.590653		4.29082	2.5108	1.12287		7.337	1.04216	0.601693		11.5332	3.4536	2.44206		2.10647	0.589571	0.294786
AES	Astrocytes		cg25471831	19	3061757	Body	island	Body-island	chr19:3061188-3061952	rs307719;rs577688105	11;15	450K and EPIC	No_enhancer	ENSR00000105981	-4.02173	-4.41291	1.41938	0.0566596	0.0607981	-0.00413849	-0.0142881	-0.383217	8.29572e-05	0.0488061	no		AES	15.3947	20.8217	38	1.44444	3.27598	18	29.4355	40.1859	62	14.3125	24.2589	16		Aes	fetal astrocytes	oligodendrocytes		2.55398	1.3671	0.394649		2.23293	1.20204	0.537567		0.5219	0.459457	0.265268		4.25314	0.541234	0.38271		3.10364	1.76365	0.881825
CCDC163P	Astrocytes		cg11803389	1	45965020	Body	shore	Body-shore	chr1:45965586-45966049	rs550116051;rs143672401	5;36	450K and EPIC	No_enhancer	NA	0.771529	4.41253	1.41838	0.656229	0.61219	0.044039	0.0656481	0.417159	8.30526e-05	0.0488061	no		CCDC163P	3.26316	17.1522	38	0	0	18	10.4355	34.2171	62	0	0	16		na
PRRG2	nd		cg05696092	19	50084283	TSS1500	shore	TSS1500-shore	chr19:50083757-50083986	rs74491170	37	450K and EPIC	No_enhancer	NA	-0.0878088	4.41272	1.41888	0.518313	0.463178	0.0551352	0.0768614	0.446401	8.30045e-05	0.0488061	yes		PRRG2	0	0	38	0	0	18	0	0	62	0	0	16		Prrg2	GBM / peri-tumor astrocytes;sclerotic hippocampi astrocytes;fetal astrocytes;mature astrocytes;Neurons;Oligodendrocytes;Microglia/Macrophage;Endothelial;whole cortex	endothelial		0.1	0	0		0.1	0	0		0.1	0	0		0.1	0	0		0.1	0	0
DLGAP2	Astrocytes, Oligodendrocytes		cg19571721	8	1456819	5'UTR	opensea	5'UTR-opensea		rs372149715;rs13251938;rs78736564	11;10;5	450K and EPIC	No_enhancer	ENSR00000220437	3.33553	-4.41179	1.41641	0.889013	0.918871	-0.0298574	-0.0406333	-0.62675	8.32402e-05	0.0488538	no		DLGAP2	9.28947	22.0698	38	0	0	18	61	154.658	62	0	0	16		Dlgap2	whole cortex	whole brain		0.112098	0.0235212	0.00678999		0.138076	0.042106	0.0188304		0.1	0	0		0.239407	0.108216	0.0765205		3.79717	0.32953	0.164765
FAM53B-AS1	nd		cg09919215	10	126392111	TSS1500	opensea	TSS1500-opensea		rs578241605;rs557602752;rs557664711	1;16;35	EPIC	No_enhancer	ENSR00000034840	-1.73044	-4.41157	1.41585	0.222955	0.243199	-0.0202439	-0.0478473	-0.40165	8.32941e-05	0.0488538	no		na														na
CCDC43	Oligodendrocytes		cg04947484	17	42766380	Body	shore	Body-shore	chr17:42767006-42767253			EPIC	No_enhancer	ENSR00000094803	-3.34142	4.41058	1.41322	0.0951296	0.0874953	0.00763438	0.0193705	0.333671	8.35456e-05	0.0488975	no		CCDC43	46.0263	138.421	38	30.3333	81.0846	18	27.0161	77.2964	62	12.75	32.4212	16		Ccdc43	sclerotic hippocampi astrocytes	endothelial		2.17901	0.997312	0.287899		2.58956	0.738922	0.330456		1.21757	0.540512	0.312065		0.637088	0.207942	0.147037		0.945983	0.342855	0.171427
TMEM87A	Oligodendrocytes		cg16613012	15	42566318	TSS1500	island	TSS1500-island	chr15:42566198-42566404	rs559769243;rs189313282	48;14	450K and EPIC	No_enhancer	ENSR00000277264	-3.37471	4.40752	1.40514	0.113163	0.0790773	0.0340859	0.0432063	0.768174	8.4325e-05	0.0488975	yes		TMEM87A	214.842	416.945	38	201.222	231.434	18	89.0645	206.607	62	126.938	226.649	16		Tmem87a	sclerotic hippocampi astrocytes	endothelial		12.7451	1.74894	0.504877		20.9902	7.63162	3.41296		7.78573	0.632331	0.365077		4.14325	1.31684	0.931145		1.76975	0.967295	0.483647
CREBBP	Microglia, Astrocytes		cg05898629	16	3812688	Body	opensea	Body-opensea		rs530947366;rs550657873;rs570613262;rs186721435;rs546674588	39;30;18;16;2	450K and EPIC	No_enhancer	NA	4.94873	-4.40905	1.40917	0.964804	0.970566	-0.00576137	-0.00785282	-0.36665	8.39351e-05	0.0488975	no		CREBBP	57.3421	128.502	38	57.1667	121.912	18	133.032	312.105	62	115.688	351.214	16		Crebbp	fetal astrocytes	astrocytes-FACS		4.00273	1.04745	0.302372		3.39943	1.45096	0.648889		5.46393	0.62034	0.358154		3.26663	1.06516	0.753185		2.92938	0.510179	0.255089
SWAP70	Microglia		cg15933285	11	9711481	Body	opensea	Body-opensea		rs552852585;rs563144966;rs528832598	50;38;1	EPIC	No_enhancer	ENSR00000036624	0.171075	-4.40965	1.41076	0.517731	0.536731	-0.0189991	-0.0694037	-0.405049	8.37818e-05	0.0488975	no		SWAP70	9.13158	35.2682	38	18.8889	72.0563	18	63.3387	257.669	62	158.875	595.204	16		Swap70	Microglia/Macrophage	endothelial		4.66422	1.03264	0.298098		4.02875	0.866659	0.387582		22.5355	5.1448	2.97035		3.50814	2.30551	1.63024		1.68208	0.287947	0.143973
PURB	Microglia		cg01126905	7	44920466	3'UTR	opensea	3'UTR-opensea		rs183929755;rs559413356	47;34	EPIC	No_enhancer	NA	-1.12949	4.40825	1.40706	0.326744	0.306928	0.0198155	0.0528893	0.35038	8.41389e-05	0.0488975	no		PURB	64.1053	136.679	38	19.7778	48.722	18	68.871	219.217	62	34.625	108.606	16		Purb	Microglia/Macrophage	astrocytes-immunopanned		3.91537	0.959782	0.277065		4.46602	1.79805	0.804112		7.3103	1.40426	0.81075		1.8401	1.0753	0.760355		3.7333	0.55763	0.278815
NOSIP	Astrocytes		cg06468619	19	50084552	TSS1500	shore	TSS1500-shore	chr19:50083757-50083986	rs111964820	39	450K and EPIC	No_enhancer	NA	-0.87347	4.40939	1.41007	0.381489	0.336245	0.0452449	0.0588361	0.369409	8.38485e-05	0.0488975	yes		NOSIP	31.3158	93.1929	38	0.388889	1.19503	18	7.1129	33.037	62	35.1875	99.9868	16		Nosip	fetal astrocytes	endothelial		0.256789	0.258939	0.0747492		0.110547	0.0235843	0.0105472		0.109126	0.0158061	0.00912567		0.264842	0.0746726	0.0528015		0.114147	0.028294	0.014147
LTB4R2	nd		cg07760773	14	24779959	1stExon	island	1stExon-island	chr14:24779874-24780932	rs544367385;rs147179126;rs115630307	43;33;28	450K and EPIC	No_enhancer	NA	-2.26034	-4.4078	1.40587	0.134486	0.20973	-0.0752442	-0.0769133	-0.821542	8.42541e-05	0.0488975	no		LTB4R2	0	0	38	0	0	18	0	0	62	0	0	16		Ltb4r2	Neurons	neurons		0.1	0	0		0.1	0	0		0.1	0	0		0.1	0	0		0.1	0	0
KLHL41	nd		cg01895008	2	170370674	Body	opensea	Body-opensea		rs540057116;rs183743596	38;31	EPIC	No_enhancer	ENSR00000126000	3.83769	-4.40723	1.40435	0.930278	0.936874	-0.00659625	-0.0122597	-0.288323	8.44012e-05	0.0489012	no		na														na
CELF2	Microglia, Astrocytes		cg17552979	10	11220613	Body	opensea	Body-opensea		rs537044322;rs557325281;rs190308093;rs546293543;rs151070204	0;17;44;47;50	EPIC	Enhancer	ENSR00000024382	4.19738	4.40579	1.40056	0.955844	0.940945	0.014899	0.013641	0.38805	8.4769e-05	0.0489927	no		CELF2	137.553	243.359	38	163.333	338.416	18	282.226	361.97	62	312.875	422.485	16		Celf2	fetal astrocytes	whole brain		11.6813	3.17058	0.915269		2.69586	2.35588	1.05358		18.6234	6.57875	3.79824		2.17035	0.331612	0.234485		14.0622	1.48784	0.743921
SLIT3	nd		cg24630943	5	168324829	Body	opensea	Body-opensea		rs544578487	44	EPIC	No_enhancer	NA	0.989168	4.40527	1.39918	0.667721	0.658743	0.00897809	0.076476	0.520101	8.49032e-05	0.0490298	no		SLIT3	1.05263	5.09344	38	0	0	18	13.871	93.5534	62	0	0	16		Slit3	Endothelial	whole brain		0.1	0	0		0.1	0	0		0.1	0	0		0.370667	0.368836	0.260806		0.338991	0.229654	0.114827
PLCG2	Microglia		cg07671055	16	81970608	Body	opensea	Body-opensea		rs569844550;rs536940772;rs558468258	0;32;38	450K and EPIC	No_enhancer	NA	2.10686	4.40442	1.39693	0.816122	0.799565	0.0165571	0.0636216	0.650862	8.51236e-05	0.0490358	no		PLCG2	0.0526316	0.226294	38	19.8333	65.6634	18	2.25806	17.5237	62	1.75	7	16		Plcg2	Microglia/Macrophage	microglia		0.143168	0.102833	0.0296854		0.764168	1.04889	0.469078		6.8912	2.16448	1.24966		0.484209	0.122431	0.086572		0.138135	0.0719187	0.0359594
HOXA6	nd		cg05928186	7	27187102	1stExon	island	1stExon-island	chr7:27186927-27187692	rs144914171;rs539083745	18;43	450K and EPIC	No_enhancer	NA	-1.66803	-4.40451	1.39716	0.223582	0.250684	-0.0271026	-0.0317282	-0.25426	8.51004e-05	0.0490358	yes		HOXA6	0	0	38	0	0	18	0	0	62	0	0	16		Hoxa6	GBM / peri-tumor astrocytes;sclerotic hippocampi astrocytes;fetal astrocytes;mature astrocytes;Neurons;Oligodendrocytes;Microglia/Macrophage;Endothelial;whole cortex	astrocytes-FACS;astrocytes-immunopanned;neurons;oligodendrocytes;microglia;endothelial;whole brain		0.1	0	0		0.1	0	0		0.1	0	0		0.1	0	0		0.1	0	0
PRPS1L1	nd		cg03344806	7	18067282	1stExon	opensea	1stExon-opensea		rs1126434;rs560254096;rs182570597	22;37;48	450K and EPIC	No_enhancer	NA	3.58116	-4.40347	1.39442	0.917211	0.925037	-0.00782621	-0.0171738	-0.334339	8.53687e-05	0.0491366	no		PRPS1L1	0.0526316	0.226294	38	0.0555556	0.235702	18	0.0483871	0.381	62	0	0	16		Prps1l1	fetal astrocytes	microglia		0.1	0	0		0.1	0	0		0.1	0	0		0.1	0	0		0.1	0	0
ZNF492	nd		cg05241461	19	22816980	TSS200	shore	TSS200-shore	chr19:22817274-22817546	rs565855214	51	450K and EPIC	No_enhancer	ENSR00000108365	-4.24981	-4.40271	1.3924	0.0384838	0.0638158	-0.025332	-0.0287534	-0.859238	8.55674e-05	0.0491719	no		ZNF492	0.131579	0.811107	38	0	0	18	3.56452	22.4562	62	8.0625	25.5616	16		na
PCED1A	nd		cg17092509	20	2822144	TSS1500	shore	TSS1500-shore	chr20:2820509-2821911	rs117500713;rs572778526;rs540183567	4;19;42	EPIC	No_enhancer	ENSR00000133708	0.910564	4.40242	1.39165	0.664033	0.643845	0.0201884	0.0531197	0.343893	8.56406e-05	0.0491719	no		na														na
SORBS3	Astrocytes		cg07924703	8	22423020	TSS200	island	TSS200-island	chr8:22422534-22423702	rs552863210	17	450K and EPIC	No_enhancer	ENSR00000222075	1.36822	-4.4012	1.38841	0.659745	0.753957	-0.0942116	-0.0683836	-0.49648	8.59605e-05	0.0492748	yes		SORBS3	2.68421	10.2538	38	0.166667	0.514496	18	1.82258	7.15295	62	0	0	16		Sorbs3	Endothelial	endothelial		1.13165	1.03711	0.299387		0.261573	0.253495	0.113366		0.141953	0.0726647	0.041953		1.99276	0.412887	0.291955		0.12816	0.0379697	0.0189849
RADIL	Astrocytes		cg24620436	7	4918906	5'UTR	shelf	5'UTR-shelf	chr7:4922707-4923576	rs185887104;rs190394540;rs78172178;rs554856559;rs12535662;rs117675219;rs552753559;rs6944694;rs4720437	50;44;43;39;35;29;17;11;7	450K and EPIC	No_enhancer	ENSR00000208036	3.77083	-4.40049	1.38655	0.913037	0.935995	-0.0229581	-0.0441691	-0.921604	8.61445e-05	0.0493399	no		RADIL	0	0	38	0	0	18	0.0806452	0.635001	62	0	0	16		Radil	fetal astrocytes	neurons		0.111106	0.0260399	0.00751707		0.1	0	0		0.1	0	0		0.1	0	0		0.1	0	0
WDR20	nd		cg17349064	14	102675410	Body	opensea	Body-opensea		rs113621848	0	450K and EPIC	No_enhancer	NA	0.0477141	-4.39728	1.37804	0.488304	0.521137	-0.0328338	-0.0789746	-0.458706	8.69897e-05	0.0497426	no		WDR20	28.8684	74.8809	38	3	7.47545	18	23.5323	95.5508	62	3.6875	12.076	16		na
