## Supplementary Table 2 for "DNA methylation changes in glial cells of the normal-appearing white matter in Multiple Sclerosis patients"

### Sheet: TS2_DMPs
Supplementary Table 2. DNA methylation changes in glial cells of Multiple Sclerosis (MS) patients compared to non-neurological disease control (NNC) (Padj < 0.05).
									DMP description																		Gene expression MS vs NNC in bulk brain (Huynh et al., 2014)						Gene expression MS vs NNC in single cell (Schirmer et al., 2019)							Gene expression MS vs NNC in single cell (Jäkel & Aguirre et al.)
Probe ID	Chr	MAPINFO	Strand	Type	gene	feature	cgi	feat.cgi	UCSC_Islands_Name	SNP_ID	SNP_DISTANCE	Design	Phantom5_Enhancer	regulatory_feature_stable_id	AveExpr	t	B	Mean.MS	Mean.NNC	DeltaBeta.raw	DeltaBeta.fitted	logFC	P.Value	adj.P.Val	DMR		RefSeq	Symbol	baseMean	log2(MS/Control)	pvalue		Cell type	Cell type	gene ID	gene name	FC	FDR		Cell type	Cell type	Gene	p_val	avg_logFC	avg_logFC_MSvsNNC	pct.1	pct.2	p_val_adj
cg26919182	1	202522232	F	II	PPP1R12B	Body	opensea	Body-opensea				EPIC	No_enhancer	NA	1.87875	41.9249	39.1034	0.935351	0.598406	0.336945	0.337456	3.30018	3.71285e-33	2.60079e-27	no		NM_001167858	PPP1R12B	255.477	-0.283148	0.0453211		OL	OL	ENSG00000077157	PPP1R12B	-0.848187	0.00841505
cg15228509	1	243074717	F	II		IGR	opensea	IGR-opensea		rs546316866;rs180877824;rs532764384	3;32;40	EPIC	No_enhancer	NA	1.14186	30.9731	36.2546	0.840176	0.555226	0.28495	0.291913	2.14156	2.35799e-28	8.25863e-23	no		-	-	-	-	-
cg19765154	2	191524409	R	II	NAB1	Body	opensea	Body-opensea		rs146572537;rs2270232;rs143327267	45;17;2	EPIC	No_enhancer	NA	2.30957	-26.1587	34.1092	0.714714	0.885048	-0.170334	-0.176761	-1.67965	1.02223e-25	2.38684e-20	yes		NM_005966	NAB1	2179.92	-0.0606863	0.336237
cg11643285	3	16411667	F	II	RFTN1	Body	opensea	Body-opensea		rs61745975;rs576563389;rs199584688	1;9;28	450K and EPIC	No_enhancer	ENSR00000149221	3.1722	22.6278	31.9305	0.954444	0.837203	0.117241	0.116927	1.98472	1.72787e-23	3.02585e-18	no		NM_015150	RFTN1	882.381	0.0031191	0.983231		Neurons	EN-L5-6	ENSG00000131378	RFTN1	-0.226093	0.0329651
cg17612569	21	27107221	F	I	GABPA	TSS200	island	TSS200-island	chr21:27106814-27108211	rs531270659;rs71649640	28;30	450K and EPIC	No_enhancer	ENSR00000140763	-2.83901	-21.7103	31.2525	0.0470907	0.218909	-0.171818	-0.170152	-2.47996	7.34688e-23	1.02927e-17	yes		NM_001197297	GABPA	1989.33	0.14588	0.217026
cg17238319	3	16428391	F	II	RFTN1	Body	opensea	Body-opensea		rs712875	47	450K and EPIC	No_enhancer	NA	2.52322	20.9273	30.6307	0.936743	0.752821	0.183922	0.184311	2.31086	2.63522e-22	3.07653e-17	no		NM_015150	RFTN1	882.381	0.0031191	0.983231		Neurons	EN-L5-6	ENSG00000131378	RFTN1	-0.226093	0.0329651
cg25294185	11	65487814	R	I	RNASEH2C	Body	island	Body-island	chr11:65487660-65488348	rs148186114;rs141875736	47;25	450K and EPIC	No_enhancer	ENSR00000040880	-3.79625	-19.8647	29.7172	0.0224252	0.135868	-0.113443	-0.115751	-2.84421	1.59359e-21	1.59469e-16	yes		NM_032193	RNASEH2C	1933	0.254705	0.030837
cg00148935	3	16398839	R	II	RFTN1	Body	opensea	Body-opensea		rs17200269;rs184379674;rs561570896	44;28;21	EPIC	No_enhancer	ENSR00000149217	1.67658	18.7996	28.7129	0.880585	0.646019	0.234566	0.233261	2.00965	1.05058e-20	9.19889e-16	no		NM_015150	RFTN1	882.381	0.0031191	0.983231		Neurons	EN-L5-6	ENSG00000131378	RFTN1	-0.226093	0.0329651
cg06513015	7	64459246	R	II	ERV3-1	5'UTR	opensea	5'UTR-opensea				EPIC	No_enhancer	NA	1.72792	17.6921	27.5639	0.863971	0.6814	0.182572	0.190486	1.68033	8.2057e-20	6.38661e-15	yes		NM_001007253	ERV3-1	293.03	-0.0308247	0.834463
cg23719534	15	101099284	R	I		IGR	island	IGR-island	chr15:101094520-101099493	rs111450002;rs531130583;rs542261936;rs189535871;rs369894392	51;47;41;9;2	450K and EPIC	No_enhancer	NA	3.72896	16.6232	26.3425	0.969402	0.879813	0.0895889	0.0926039	2.13276	6.586e-19	4.61337e-14	yes		-	-	-	-	-
cg09516963	12	68042445	R	I	DYRK2	TSS200	island	TSS200-island	chr12:68042166-68043876			EPIC	No_enhancer	ENSR00000053514	-0.261585	16.3397	25.9985	0.675919	0.316895	0.359023	0.377475	2.31925	1.16412e-18	7.41316e-14	yes		NM_006482	DYRK2	514.331	-0.0129143	0.911463
cg07852945	9	84303915	F	II	TLE1	TSS1500	island	TSS1500-island	chr9:84302139-84305001	rs370676690;rs563060062;rs577158567;rs10124360;rs566360341;rs185243395	1;2;9;16;29;40	450K and EPIC	No_enhancer	ENSR00000236686	-2.84509	15.3822	24.7697	0.22988	0.0796091	0.150271	0.143928	1.75885	8.44028e-18	4.92689e-13	yes		NM_005077	TLE1	973.398	-0.233601	0.0624236
cg08906898	20	34319899	R	II	RBM39	Body	opensea	Body-opensea				450K and EPIC	No_enhancer	NA	2.66451	-14.6734	23.7893	0.766664	0.905551	-0.138887	-0.129552	-1.4838	3.88203e-17	2.09176e-12	yes		NM_001242600	RBM39	8641.42	0.0124544	0.863061
cg06759085	2	191555076	R	II	NAB1	3'UTR	opensea	3'UTR-opensea		rs373333568	1	450K and EPIC	No_enhancer	NA	2.60092	-13.4396	21.9268	0.77978	0.894854	-0.115074	-0.109149	-1.2208	6.28654e-16	3.14544e-11	no		NM_005966	NAB1	2179.92	-0.0606863	0.336237
cg02716779	9	131016143	F	II	DNM1	3'UTR	shelf	3'UTR-shelf	chr9:131012454-131013429	rs541770513;rs116035830	4;13	EPIC	No_enhancer	NA	1.39373	13.3357	21.7603	0.784821	0.678989	0.105832	0.108471	0.811789	8.01061e-16	3.74086e-11	no		NM_001005336	DNM1	5636.02	-0.143957	0.153132
cg09674340	1	202509286	R	II	PPP1R12B	1stExon	opensea	1stExon-opensea		rs573247988;rs542344971	39;29	EPIC	No_enhancer	ENSR00000350844	2.99689	13.0799	21.3439	0.932953	0.845152	0.0878011	0.090896	1.38948	1.46228e-15	6.40187e-11	yes		NM_001167858	PPP1R12B	255.477	-0.283148	0.0453211		OL	OL	ENSG00000077157	PPP1R12B	-0.848187	0.00841505
cg04946709	16	59789030	R	II	LOC644649	Body	island	Body-island	chr16:59788792-59789072			450K and EPIC	No_enhancer	NA	1.67099	-12.9115	21.0645	0.659136	0.813835	-0.154699	-0.149262	-1.15466	2.18287e-15	8.99447e-11	yes		NR_028471	LOC644649	132.391	-0.133886	0.344367
cg20299935	17	21795943	F	II		IGR	opensea	IGR-opensea		rs142722989	16	450K and EPIC	No_enhancer	NA	1.54764	10.799	17.1869	0.812231	0.691787	0.120444	0.122138	0.969153	4.46085e-13	1.73597e-08	yes		-	-	-	-	-
cg11532947	2	191555480	F	II	NAB1	3'UTR	opensea	3'UTR-opensea		rs182821375;rs575441076	0;36	EPIC	No_enhancer	NA	3.58952	-10.3856	16.343	0.890108	0.938996	-0.0488881	-0.0471643	-0.919012	1.35042e-12	4.97864e-08	no		NM_005966	NAB1	2179.92	-0.0606863	0.336237
cg09241427	11	70860363	R	II	SHANK2	5'UTR	opensea	5'UTR-opensea		rs115801749;rs111470549	46;26	EPIC	No_enhancer	NA	2.62165	10.3594	16.2886	0.906007	0.817075	0.0889328	0.094577	1.22494	1.44961e-12	5.07712e-08	no		NM_012309	SHANK2	803.518	-0.19921	0.0962103		Neurons	EN-L4	ENSG00000162105	SHANK2	-0.5022	0.0217663
cg12691488	1	243053673	F	II		IGR	island	IGR-island	chr1:243053597-243054072	rs552234457;rs569123496;rs111295719	18;19;31	450K and EPIC	No_enhancer	ENSR00000022750	-1.8422	-10.2335	16.0252	0.134377	0.297267	-0.162891	-0.15219	-1.33088	2.04106e-12	6.57841e-08	no		-	-	-	-	-
cg25438338	14	24701525	F	I	GMPR2	TSS1500	shore	TSS1500-shore	chr14:24701646-24701992	rs561332417;rs190461080;rs540808323	21;33;34	EPIC	No_enhancer	ENSR00000066843	-2.94182	10.2291	16.0158	0.165593	0.091105	0.0744878	0.0746669	0.995055	2.06608e-12	6.57841e-08	yes		NM_001002002	GMPR2	1743.85	0.0121834	0.885571
cg20262915	2	191524489	F	II	NAB1	Body	opensea	Body-opensea		rs61748258;rs199705631;rs147170022;rs545451181	2;26;27;32	EPIC	No_enhancer	NA	-0.280177	-9.92736	15.3735	0.395173	0.489304	-0.0941311	-0.104434	-0.613043	4.73173e-12	1.44108e-07	yes		NM_005966	NAB1	2179.92	-0.0606863	0.336237
cg08034535	4	140375469	F	II	RAB33B	1stExon	island	1stExon-island	chr4:140374442-140375692	rs371561776;rs138534367;rs149649513	8;15;46	450K and EPIC	No_enhancer	ENSR00000173697	-3.66296	9.82626	15.1549	0.108693	0.0570701	0.0516233	0.0492242	0.987754	6.26247e-12	1.82781e-07	yes		NM_031296	RAB33B	1208.5	0.0872035	0.410329
cg20810195	1	86970291	R	II		IGR	opensea	IGR-opensea		rs397801381;rs147082346	41;22	450K and EPIC	No_enhancer	ENSR00000347869	2.25358	-9.4801	14.3929	0.738287	0.868292	-0.130005	-0.113574	-1.1168	1.65162e-11	4.62773e-07	no		-	-	-	-	-
cg26516287	7	12629275	F	II	SCIN	Body	opensea	Body-opensea		rs186951089;rs80084699	14;22	450K and EPIC	No_enhancer	NA	2.3814	9.27939	13.9417	0.875427	0.80974	0.0656867	0.0640476	0.706699	2.9186e-11	7.86318e-07	yes		NM_033128	SCIN	713.942	0.413676	0.00338939
cg15817705	1	209406063	F	II		IGR	shore	IGR-shore	chr1:209404845-209405473			450K and EPIC	No_enhancer	NA	2.10669	-9.2528	13.8814	0.736771	0.849076	-0.112305	-0.103925	-0.950998	3.14844e-11	8.16824e-07	yes		-	-	-	-	-
cg09971754	16	89557657	F	I	ANKRD11	TSS1500	island	TSS1500-island	chr16:89555775-89557753	rs190868428	23	450K and EPIC	No_enhancer	ENSR00000089730	-4.78111	-9.00684	13.3181	0.0219417	0.0487666	-0.0268249	-0.0240336	-1.09924	6.37512e-11	1.59488e-06	yes		NR_045839	ANKRD11	659.594	-0.0710463	0.228113
cg23120345	4	109515707	F	II	LOC285456	Body	opensea	Body-opensea				450K and EPIC	No_enhancer	NA	2.5321	8.87087	13.0023	0.882923	0.82806	0.0548625	0.0569995	0.676164	9.44639e-11	2.28173e-06	no		na	na	na	na	na
cg03618918	1	160865097	F	II		IGR	opensea	IGR-opensea		rs112262917;rs189978766;rs182568637;rs187104368	0;18;49;50	450K and EPIC	No_enhancer	NA	2.158	-8.85162	12.9573	0.756223	0.848211	-0.0919882	-0.0881015	-0.812995	9.98902e-11	2.33238e-06	no		-	-	-	-	-
cg16374663	15	41805031	F	I	LTK	Body	island	Body-island	chr15:41803443-41805531	rs201734476	37	450K and EPIC	No_enhancer	ENSR00000075645	-2.90397	8.82216	12.8884	0.169271	0.0940658	0.0752056	0.0757046	1.0289	1.08815e-10	2.45881e-06	yes		NM_002344	LTK	58.1464	-0.0918557	0.520616
cg26355737	13	114292172	R	II	TFDP1	Body	shore	Body-shore	chr13:114292551-114292886	rs142697119;rs200035867;rs146505939	16;13;1	450K and EPIC	No_enhancer	NA	3.24595	-8.73799	12.6907	0.867802	0.922071	-0.0542688	-0.0568165	-0.9172	1.39034e-10	3.04346e-06	yes		NR_026580	TFDP1	1153.34	0.019332	0.871267
cg09404617	7	134232463	F	II		IGR	opensea	IGR-opensea		rs79019504;rs570553597	1;24	450K and EPIC	No_enhancer	ENSR00000328509;ENSR00000218451	0.788473	8.71551	12.6377	0.690319	0.592158	0.0981608	0.128512	0.827133	1.48462e-10	3.15135e-06	yes		-	-	-	-	-
cg08548311	14	70827402	F	II	COX16	TSS1500	shore	TSS1500-shore	chr14:70826255-70826580	rs546286246	22	EPIC	No_enhancer	NA	0.314881	8.64704	12.4758	0.60751	0.518187	0.0893231	0.13915	0.830066	1.81365e-10	3.73656e-06	yes		NM_001204090	COX16	1117.73	0.182887	0.0273652
cg19334350	7	157406737	R	II	PTPRN2	Body	shore	Body-shore	chr7:157405009-157406608	rs552471460;rs570656860	40;30	450K and EPIC	No_enhancer	NA	0.0866412	-8.59386	12.3495	0.451083	0.556812	-0.105729	-0.148413	-0.87011	2.11956e-10	4.24204e-06	yes		NM_130842	PTPRN2	2319.8	-0.223147	0.127953		Neurons	EN-L2-3	ENSG00000155093	PTPRN2	-0.650484	0.000633181
cg14991561	1	19635060	F	II	AKR7A2	Body	shelf	Body-shelf	chr1:19638207-19639309	rs141532320;rs138468365;rs146046785	8;14;17	EPIC	No_enhancer	NA	2.40028	-8.46908	12.0513	0.789962	0.866791	-0.0768291	-0.0764113	-0.802621	3.05948e-10	5.63977e-06	no		NM_003689	AKR7A2	1452.05	-0.0726939	0.47067
cg04731926	19	35758185	R	I	LSR	Body	shore	Body-shore	chr19:35758201-35759670	rs547883600;rs561306998	50;26	450K and EPIC	No_enhancer	NA	-3.89422	8.47762	12.0718	0.0823874	0.0542316	0.0281558	0.0406244	0.899407	2.98344e-10	5.63977e-06	yes		NM_205834	LSR	245.708	-0.109376	0.428489
cg27645294	17	21795257	F	I		IGR	opensea	IGR-opensea				450K and EPIC	No_enhancer	NA	2.36073	8.47972	12.0768	0.898935	0.774852	0.124082	0.129768	1.46361	2.96505e-10	5.63977e-06	yes		-	-	-	-	-
cg03626220	16	71052200	F	II	HYDIN	Body	opensea	Body-opensea		rs11075834	48	EPIC	No_enhancer	NA	1.07643	-8.21385	11.4335	0.618838	0.713601	-0.0947623	-0.0923732	-0.610476	6.51882e-10	1.17085e-05	no		NM_001270974	HYDIN	1770.14	-0.223668	0.110914
cg04874129	16	55690873	R	II	SLC6A2	1stExon	island	1stExon-island	chr16:55689598-55690895			450K and EPIC	No_enhancer	ENSR00000086220	-2.23294	8.0509	11.0338	0.236526	0.14467	0.0918557	0.0884326	0.85998	1.06067e-09	1.85744e-05	yes		NM_001172504	SLC6A2	566.474	0.137783	0.252699
cg05132077	22	49448320	R	I		IGR	shore	IGR-shore	chr22:49447339-49448283	rs569903850	42	450K and EPIC	No_enhancer	ENSR00000147595	1.64078	-7.99927	10.9062	0.648155	0.810181	-0.162026	-0.170923	-1.28281	1.23833e-09	2.11568e-05	yes		-	-	-	-	-
cg07187133	11	85394069	F	II		IGR	opensea	IGR-opensea		rs7115656;rs547333252	32;38	EPIC	No_enhancer	ENSR00000359160	0.480648	7.89988	10.6596	0.672161	0.518737	0.153424	0.172429	1.06397	1.66971e-09	2.78476e-05	yes		-	-	-	-	-
cg15071166	17	3771325	F	II	CAMKK1	Body	island	Body-island	chr17:3771284-3771676	rs66972762;rs536232213;rs62070439;rs62070440;rs79909842;rs62070443;rs190273668;rs62070444;rs62070445	0;1;14;15;20;31;37;38;40	450K and EPIC	No_enhancer	NA	1.3175	7.8844	10.6211	0.7718	0.659866	0.111933	0.162843	1.32868	1.74944e-09	2.84988e-05	no		NM_172207	CAMKK1	471.562	-0.251544	0.042597
cg25304146	18	30092971	R	II	WBP11P1	Body	opensea	Body-opensea		rs546414313;rs184746944;rs531883326;rs549720380	49;28;5;2	450K and EPIC	No_enhancer	NA	0.931017	-7.8343	10.496	0.612756	0.682326	-0.0695697	-0.0780617	-0.497819	2.03493e-09	3.23962e-05	no		NR_003558	WBP11P1	151.73	-0.149925	0.12481
cg17870959	18	76069470	R	II		IGR	island	IGR-island	chr18:76069222-76069699			450K and EPIC	No_enhancer	NA	2.22167	-7.81825	10.4559	0.756867	0.85501	-0.0981434	-0.113414	-1.05736	2.13602e-09	3.32499e-05	yes		-	-	-	-	-
cg03226871	2	128128958	R	II		IGR	opensea	IGR-opensea		rs566104537;rs538563606;rs552089733	12;2;1	EPIC	No_enhancer	ENSR00000122845	0.349902	-7.78056	10.3615	0.513218	0.590342	-0.0771236	-0.0794135	-0.466303	2.3938e-09	3.64524e-05	no		-	-	-	-	-
cg21409704	4	164088565	R	II	NAF1	TSS1500	shore	TSS1500-shore	chr4:164087461-164088146	rs561187252	15	EPIC	No_enhancer	ENSR00000175644	0.530411	7.64432	10.0187	0.653276	0.547551	0.105726	0.121313	0.732573	3.61816e-09	5.39245e-05	yes		NM_001128931	NAF1	178.033	-0.102878	0.269146
cg12483213	1	235289362	F	II	TOMM20	Body	shelf	Body-shelf	chr1:235291740-235292387	rs4077775;rs569345972;rs370518185;rs548569217	0;7;29;37	EPIC	No_enhancer	NA	2.00707	-7.55113	9.78261	0.680331	0.840986	-0.160655	-0.240133	-1.98374	4.80453e-09	7.01143e-05	no		NM_014765	TOMM20	9722.16	-0.210559	0.0538813
cg15537254	20	30073399	R	II	NCRNA00028	TSS200	shore	TSS200-shore	chr20:30071912-30072315			450K and EPIC	No_enhancer	NA	-0.694721	7.52787	9.72351	0.424477	0.355509	0.0689679	0.0772962	0.470705	5.1576e-09	7.37307e-05	yes		na	na	na	na	na
cg25742246	1	214153460	F	I		IGR	island	IGR-island	chr1:214153214-214153668			450K and EPIC	No_enhancer	NA	-2.27999	7.50898	9.67545	0.211712	0.149258	0.0624543	0.0719666	0.715383	5.46356e-09	7.65425e-05	yes		-	-	-	-	-
cg13628106	19	42482519	F	I	ATP1A3	Body	opensea	Body-opensea		rs373225832;rs573067913;rs187770218	0;23;33	EPIC	No_enhancer	NA	3.28253	-7.44094	9.50193	0.864236	0.925982	-0.0617455	-0.0484771	-0.819797	6.72582e-09	9.23787e-05	yes		NM_001256213	ATP1A3	5786	-0.136986	0.172128
cg02825185	7	64457683	R	II	ERV3-1	5'UTR	opensea	5'UTR-opensea		rs150257249;rs566106778	26;1	EPIC	No_enhancer	NA	2.41352	7.41435	9.43393	0.867302	0.822283	0.0450194	0.0474165	0.540598	7.29594e-09	9.82823e-05	yes		NM_001007253	ERV3-1	293.03	-0.0308247	0.834463
cg15192736	22	49448123	R	I		IGR	island	IGR-island	chr22:49447339-49448283	rs190244798;rs4823980	34;24	450K and EPIC	No_enhancer	ENSR00000147595	2.26323	-7.39373	9.38114	0.693373	0.877055	-0.183682	-0.194619	-1.80535	7.7714e-09	9.89768e-05	yes		-	-	-	-	-
cg25771639	12	58731457	R	II		IGR	opensea	IGR-opensea		rs572576767;rs543285556;rs562582344;rs76706849	42;37;36;26	EPIC	No_enhancer	NA	2.27076	-7.39585	9.38658	0.783835	0.8518	-0.0679642	-0.0704614	-0.694185	7.72105e-09	9.89768e-05	no		-	-	-	-	-
cg05100634	18	45457604	R	I	SMAD2	TSS200	island	TSS200-island	chr18:45456484-45458024			450K and EPIC	No_enhancer	ENSR00000102984	-4.85837	7.401	9.39977	0.0472318	0.0270731	0.0201587	0.0186444	0.817686	7.60023e-09	9.89768e-05	yes		NM_001135937	SMAD2	3090.55	0.0909173	0.348588
cg04268311	1	249154246	R	II	ZNF692	TSS1500	shore	TSS1500-shore	chr1:249152411-249153419	rs552701131;rs183875675	46;34	EPIC	No_enhancer	NA	3.035	7.38384	9.35582	0.904477	0.879812	0.0246658	0.0407897	0.626115	8.01026e-09	0.000100197	yes		NM_001193328	ZNF692	2665.94	0.11534	0.346113
cg06293108	13	110438256	F	II	IRS2	1stExon	island	1stExon-island	chr13:110434466-110440180			450K and EPIC	No_enhancer	ENSR00000065719	-3.68869	7.36935	9.31866	0.0976383	0.0597824	0.0378559	0.0360694	0.760899	8.37401e-09	0.00010291	yes		NM_003749	IRS2	4036.55	-0.0356239	0.780191		Astrocytes, Neurons	Astrocytes	ENSG00000185950	IRS2	0.635366	0.00184481
cg12607525	17	42286849	F	II	UBTF	Body	shore	Body-shore	chr17:42287692-42288392	rs201632688;rs201161044	5;7	EPIC	No_enhancer	NA	0.349589	-7.35726	9.28765	0.509368	0.592595	-0.0832271	-0.0889449	-0.521044	8.69006e-09	0.000104952	no		NM_014233	UBTF	4156.97	0.0682526	0.415241
cg11284736	15	83826708	R	II	HDGFRP3	Body	opensea	Body-opensea		rs201298885;rs552571430;rs141154222;rs145113533	51;40;10;1	EPIC	No_enhancer	NA	1.82913	-7.26743	9.05659	0.724185	0.811032	-0.0868472	-0.0770224	-0.630328	1.14492e-08	0.000135932	no		NM_016073	HDGFRP3	2927.26	-0.167121	0.0971203
cg14091258	7	157406607	F	II	PTPRN2	Body	island	Body-island	chr7:157405009-157406608	rs185373439;rs563655774	44;50	450K and EPIC	No_enhancer	NA	0.587208	-7.22941	8.95847	0.549981	0.63123	-0.0812498	-0.116536	-0.695758	1.28693e-08	0.000150245	yes		NM_130842	PTPRN2	2319.8	-0.223147	0.127953		Neurons	EN-L2-3	ENSG00000155093	PTPRN2	-0.650484	0.000633181
cg22952917	15	69325449	F	II	MIR548H4	Body	island	Body-island	chr15:69325339-69325617			450K and EPIC	No_enhancer	NA	3.26309	-7.19091	8.85893	0.873157	0.919243	-0.0460861	-0.0682951	-1.02935	1.44887e-08	0.000166378	yes		na	na	na	na	na
cg08085267	17	45401833	R	II	C17orf57	5'UTR	shore	5'UTR-shore	chr17:45400874-45401440	rs59392615;rs573102082;rs192884926	43;34;22	450K and EPIC	No_enhancer	ENSR00000095178	-0.0876151	7.17644	8.82148	0.733862	0.31918	0.414681	0.44435	2.96901	1.5149e-08	0.000171154	yes		na	na	na	na	na
cg09513416	6	71319075	R	I		IGR	opensea	IGR-opensea		rs539289358	3	450K and EPIC	No_enhancer	NA	2.21288	-7.12895	8.69836	0.740135	0.859329	-0.119194	-0.127975	-1.21078	1.75374e-08	0.000194994	no		-	-	-	-	-
cg16021537	2	161349986	F	I	RBMS1	1stExon	island	1stExon-island	chr2:161349223-161350371	rs544424544;rs556291298;rs578202933	10;17;22	EPIC	No_enhancer	ENSR00000125323	-3.36772	7.12043	8.67623	0.116148	0.0748015	0.0413462	0.0407712	0.697942	1.80047e-08	0.000197063	no		NM_002897	RBMS1	705.064	0.00397039	0.975633
cg09696045	15	90836866	F	II		IGR	opensea	IGR-opensea		rs574975684;rs542681143	34;50	EPIC	No_enhancer	ENSR00000081038;ENSR00000278952	0.355437	7.11317	8.65737	0.607372	0.530432	0.0769395	0.0647137	0.380403	1.84127e-08	0.000198427	no		-	-	-	-	-
cg07850329	9	33265029	F	II	CHMP5	5'UTR	island	5'UTR-island	chr9:33263781-33265118	rs568634770	42	EPIC	No_enhancer	ENSR00000234376	-1.04376	7.09472	8.60943	0.377906	0.295907	0.0819987	0.0825819	0.538117	1.94917e-08	0.00020632	yes		NM_001195536	CHMP5	3146.38	0.0516699	0.386111
cg20262330	14	70826997	F	II	COX16	TSS1500	shore	TSS1500-shore	chr14:70826255-70826580	rs534886213	19	450K and EPIC	No_enhancer	ENSR00000070310	-0.274899	7.09072	8.59902	0.509419	0.417385	0.0920337	0.138815	0.826946	1.97342e-08	0.00020632	yes		NM_001204090	COX16	1117.73	0.182887	0.0273652
cg24519413	1	26490540	F	II		IGR	island	IGR-island	chr1:26490522-26491015			450K and EPIC	No_enhancer	ENSR00000003517	-1.97594	7.0831	8.5792	0.253398	0.175908	0.0774897	0.0850054	0.733866	2.02042e-08	0.000208127	yes		-	-	-	-	-
cg11565911	12	72233249	R	II	TBC1D15	TSS1500	shore	TSS1500-shore	chr12:72233323-72233635	rs111239971;rs184589876	21;4	450K and EPIC	No_enhancer	ENSR00000053951	-0.307136	7.07426	8.55621	0.496121	0.415781	0.0803408	0.102064	0.596871	2.07632e-08	0.000210786	yes		NR_027449	TBC1D15	3026.17	0.0830994	0.309992
cg20033940	14	101013174	F	II	BEGAIN	Body	shore	Body-shore	chr14:101012840-101013117	rs117071612;rs184986041;rs12587475;rs539946866;rs115830172	0;5;15;37;48	450K and EPIC	No_enhancer	ENSR00000073150	-0.937608	7.03456	8.45281	0.430883	0.300919	0.129964	0.238705	1.5753	2.34736e-08	0.000234897	yes		NM_001159531	BEGAIN	559.545	-0.143759	0.270213
cg07851192	18	77624513	F	II	KCNG2	Body	shore	Body-shore	chr18:77623265-77624280	rs191349268;rs9954428;rs62103178;rs114421346	27;31;42;50	450K and EPIC	No_enhancer	NA	1.93498	-7.00513	8.37601	0.762469	0.807276	-0.0448066	-0.0885279	-0.736212	2.57115e-08	0.000253668	no		na	na	na	na	na
cg10759817	1	92101219	R	II	HSP90B3P	Body	opensea	Body-opensea		rs555109172;rs146420518;rs544133842;rs72646188	50;44;33;1	450K and EPIC	No_enhancer	ENSR00000009740	1.43293	-6.99226	8.34241	0.541636	0.801913	-0.260277	-0.358576	-2.4971	2.67559e-08	0.000260306	no		na	na	na	na	na
cg07518101	18	24219872	F	II	KCTD1	Body	opensea	Body-opensea		rs540222063;rs145539190	3;15	EPIC	No_enhancer	NA	-0.252319	6.96902	8.28167	0.500567	0.428508	0.0720588	0.0911231	0.532403	2.87523e-08	0.000275897	no		NM_001142730	KCTD1	884.874	-0.236686	0.105927
cg19633027	1	56279464	R	II		IGR	opensea	IGR-opensea		rs188375954;rs544443416;rs191678547	22;9;1	EPIC	No_enhancer	ENSR00000347330	1.11969	-6.90891	8.12427	0.628682	0.718003	-0.0893208	-0.0870459	-0.57219	3.46407e-08	0.000327908	no		-	-	-	-	-
cg09460553	13	110521956	R	II		IGR	shore	IGR-shore	chr13:110521979-110522266	rs34712606;rs576702100	48;25	450K and EPIC	Enhancer	ENSR00000065731;ENSR00000365772	0.637062	-6.89732	8.09388	0.56358	0.63648	-0.0728997	-0.0909525	-0.548932	3.59083e-08	0.000335375	yes		-	-	-	-	-
cg23521905	12	129298690	R	II	SLC15A4	Body	opensea	Body-opensea		rs567233282;rs201321978	36;35	450K and EPIC	No_enhancer	ENSR00000059229	0.835834	-6.88501	8.0616	0.523693	0.704346	-0.180653	-0.209463	-1.30167	3.73057e-08	0.000343842	yes		NM_145648	SLC15A4	1356.31	0.0404095	0.731633
cg04190002	22	51113604	F	II	SHANK3	Body	island	Body-island	chr22:51111935-51113742			450K and EPIC	No_enhancer	NA	-0.880643	6.84132	7.94681	0.390778	0.327938	0.0628395	0.0518205	0.327405	4.27259e-08	0.000388685	no		NM_033517	SHANK3	4221.31	-0.184372	0.210316
cg24213669	2	118616576	R	II		IGR	island	IGR-island	chr2:118616575-118618163	rs544813733	42	450K and EPIC	No_enhancer	NA	0.773631	6.77453	7.77097	0.712404	0.568953	0.143451	0.144795	0.95818	5.25826e-08	0.000466243	yes		-	-	-	-	-
cg18693576	16	12638924	F	II	SNX29	Body	opensea	Body-opensea		rs141042197;rs78044507;rs62026957	0;37;45	EPIC	No_enhancer	ENSR00000371764	-0.428012	6.77572	7.7741	0.556668	0.346432	0.210237	0.19091	1.1492	5.23886e-08	0.000466243	yes		NM_032167	SNX29	2493.58	0.0246981	0.840643
cg02325951	14	89878619	R	I	FOXN3	Body	shelf	Body-shelf	chr14:89882421-89884278	rs144767183;rs148222339	22;1	450K and EPIC	No_enhancer	NA	0.796861	-6.76504	7.74594	0.569808	0.673654	-0.103846	-0.0975061	-0.605182	5.41586e-08	0.000474214	yes		NM_005197	FOXN3	1962.55	-0.0658421	0.534956		Microglia			FOXN3
cg13347397	17	146670	F	II	RPH3AL	Body	opensea	Body-opensea		rs34927789;rs563554146	0;49	450K and EPIC	No_enhancer	NA	2.47551	-6.74669	7.69751	0.74687	0.877418	-0.130547	-0.232388	-1.90984	5.73411e-08	0.000490408	yes		NM_001190412	RPH3AL	185.157	0.0528659	0.567789
cg14089103	11	1682006	F	II	HCCA2	Body	opensea	Body-opensea		rs36046152	0	450K and EPIC	No_enhancer	ENSR00000356504	0.947795	6.74631	7.69652	0.775965	0.561523	0.214442	0.244824	1.61707	5.74082e-08	0.000490408	no		na	na	na	na	na
cg03153324	13	76537780	F	II		IGR	opensea	IGR-opensea		rs17065295;rs571199210;rs148012585	0;30;38	EPIC	No_enhancer	NA	-0.18915	6.71948	7.62565	0.526744	0.428524	0.0982194	0.137163	0.805115	6.24101e-08	0.000526713	no		-	-	-	-	-
cg09391916	16	54273455	R	II		IGR	opensea	IGR-opensea		rs11309274;rs376036839	17;2	EPIC	No_enhancer	ENSR00000086068	-0.725695	-6.71137	7.60424	0.30881	0.430075	-0.121265	-0.17432	-1.13568	6.40046e-08	0.000527459	no		-	-	-	-	-
cg24276949	12	107188291	F	II	RIC8B	Body	opensea	Body-opensea		rs144988672	0	EPIC	No_enhancer	NA	2.86511	-6.71296	7.60844	0.8412	0.897811	-0.0566113	-0.0575666	-0.778109	6.36884e-08	0.000527459	no		NM_018157	RIC8B	1120.77	0.12156	0.257948
cg26353287	5	42954090	F	I		IGR	shore	IGR-shore	chr5:42951076-42952410	rs554419032;rs186299130;rs533751372;rs10037686;rs576876755;rs543972069	6;7;33;41;47;49	450K and EPIC	No_enhancer	NA	0.8378	6.69212	7.55332	0.705143	0.593585	0.111557	0.142701	0.922907	6.79613e-08	0.000553555	yes		-	-	-	-	-
cg25454379	18	76069254	F	II		IGR	island	IGR-island	chr18:76069222-76069699	rs6506830;rs565948421;rs142586831;rs150412724	23;26;36;48	450K and EPIC	No_enhancer	NA	2.38575	-6.679	7.51861	0.79825	0.859705	-0.0614552	-0.0755381	-0.766174	7.07969e-08	0.000570023	yes		-	-	-	-	-
cg02438446	19	9161439	R	II		IGR	opensea	IGR-opensea		rs73499511;rs80287125;rs540432040	20;11;1	EPIC	No_enhancer	NA	2.59098	-6.66995	7.49466	0.830631	0.870732	-0.0401011	-0.0630833	-0.690601	7.28219e-08	0.000579664	no		-	-	-	-	-
cg15752954	7	35548006	F	II		IGR	opensea	IGR-opensea		rs184590276	31	EPIC	No_enhancer	ENSR00000325655	0.632844	6.61422	7.34696	0.652838	0.573533	0.079305	0.126196	0.814922	8.66435e-08	0.000674358	no		-	-	-	-	-
cg02511570	17	45402380	R	II	THCAT158	TSS1500	shore	TSS1500-shore	chr17:45400874-45401440	rs371212667;rs535719063;rs184239587	42;28;10	EPIC	No_enhancer	ENSR00000095178	0.553199	6.61547	7.35029	0.752246	0.466003	0.286243	0.297774	2.02484	8.63051e-08	0.000674358	yes		na	na	na	na	na
cg08765573	1	234398567	F	II	SLC35F3	Body	opensea	Body-opensea		rs187809408;rs567437724	10;39	EPIC	No_enhancer	NA	-0.838708	-6.60252	7.31593	0.320017	0.392957	-0.0729391	-0.154786	-1.04875	8.98633e-08	0.000691732	no		NM_173508	SLC35F3	315.114	-0.0586872	0.693727		Neurons	EN-L4	ENSG00000183780	SLC35F3	-1.09306	4.75652e-07
cg07585845	3	151869525	R	II		IGR	opensea	IGR-opensea		rs537165131;rs556746832	42;38	EPIC	No_enhancer	NA	0.544862	-6.59745	7.30247	0.531405	0.631601	-0.100196	-0.0900437	-0.536656	9.12963e-08	0.000695124	yes		-	-	-	-	-
cg14997049	5	29396254	F	II	LOC101929681	TSS200	opensea	TSS200-opensea		rs553776634;rs572073855;rs188237502;rs10053430	0;21;25;46	EPIC	No_enhancer	NA	2.30185	-6.59348	7.29193	0.799357	0.845817	-0.0464597	-0.0706825	-0.728863	9.24352e-08	0.000696228	no		na	na	na	na	na
cg07022681	3	141929988	R	II	GK5	Body	opensea	Body-opensea		rs565119483;rs532307236	51;6	EPIC	No_enhancer	NA	-2.33576	6.57106	7.23237	0.220339	0.138556	0.081783	0.0686164	0.673952	9.91371e-08	0.000738763	no		NR_033289	GK5	2146.42	-0.024994	0.810031
cg21551271	16	867552	R	II		IGR	island	IGR-island	chr16:867032-867833	rs12325335;rs12325665;rs542434944	13;11;1	450K and EPIC	No_enhancer	NA	0.890926	-6.56043	7.20414	0.586434	0.686199	-0.0997653	-0.126103	-0.783764	1.0248e-07	0.000741183	yes		-	-	-	-	-
cg05778025	6	132931926	F	II	TAAR3	TSS1500	opensea	TSS1500-opensea		rs7748903;rs556637598;rs185871250	0;1;8	450K and EPIC	No_enhancer	NA	3.52087	-6.56637	7.21991	0.898748	0.928504	-0.0297554	-0.0480915	-0.830784	1.00599e-07	0.000741183	no		na	na	na	na	na
cg13630250	14	70827336	F	II	COX16	TSS1500	shore	TSS1500-shore	chr14:70826255-70826580	rs375085561;rs567160214;rs3759773	16;24;26	450K and EPIC	No_enhancer	NA	2.68877	6.55995	7.20285	0.894187	0.83944	0.0547471	0.0692264	0.891783	1.02636e-07	0.000741183	yes		NM_001204090	COX16	1117.73	0.182887	0.0273652
cg15494569	16	12639251	R	II	SNX29	Body	opensea	Body-opensea		rs558742165;rs3830063;rs190077678;rs554292349;rs80030681;rs181647689;rs551477507;rs545621756;rs545946992;rs562654852;rs531562623;rs185599550	50;48;43;41;33;29;22;19;13;10;6;2	EPIC	Enhancer	NA	-0.478985	6.53616	7.1396	0.564241	0.328654	0.235587	0.217547	1.31523	1.10551e-07	0.000790191	yes		NM_032167	SNX29	2493.58	0.0246981	0.840643
cg19590140	14	101012492	F	II	BEGAIN	Body	shore	Body-shore	chr14:101012840-101013117	rs562315508;rs527845118	0;1	450K and EPIC	No_enhancer	NA	0.571612	6.52095	7.09911	0.642269	0.565277	0.0769921	0.129582	0.800961	1.15933e-07	0.000820292	yes		NM_001159531	BEGAIN	559.545	-0.143759	0.270213
cg11675706	16	27279517	R	II	NSMCE1	5'UTR	shore	5'UTR-shore	chr16:27279886-27280243	rs549986682;rs77590685;rs538958218	47;22;9	EPIC	No_enhancer	ENSR00000084767	-0.265575	6.51482	7.08281	0.499973	0.424889	0.0750843	0.0929451	0.543045	1.18173e-07	0.000821237	yes		NM_145080	NSMCE1	1524.25	0.142609	0.192624
cg08532057	13	25875436	F	II	NUPL1	TSS1500	island	TSS1500-island	chr13:25874994-25876200	rs7335827	43	450K and EPIC	No_enhancer	ENSR00000060139	-1.94598	6.51418	7.08109	0.257909	0.18027	0.0776391	0.103494	0.857759	1.18411e-07	0.000821237	yes		NM_001008564	NUPL1	2195.91	0.070829	0.450103
cg23415052	17	33778427	R	II		IGR	shore	IGR-shore	chr17:33776553-33776888	rs62078112;rs548523191;rs554015963;rs534267571	39;31;30;9	450K and EPIC	No_enhancer	NA	1.52505	6.50464	7.0557	0.780979	0.707807	0.0731725	0.113962	0.909417	1.21993e-07	0.000837782	no		-	-	-	-	-
cg18984452	9	1046103	R	II		IGR	island	IGR-island	chr9:1045541-1046394	rs567954528;rs536420186	31;27	450K and EPIC	No_enhancer	NA	-1.73826	6.4981	7.03827	0.268807	0.213867	0.0549403	0.110203	0.842322	1.24514e-07	0.000838655	yes		-	-	-	-	-
cg26796873	11	85359560	F	II	TMEM126A	5'UTR	shore	5'UTR-shore	chr11:85358865-85359226	rs559308380	41	450K and EPIC	No_enhancer	ENSR00000042872	1.14505	6.49873	7.03996	0.747468	0.642538	0.10493	0.112967	0.783353	1.24267e-07	0.000838655	no		NM_001244735	TMEM126A	492.024	0.160721	0.0878757
cg24928141	1	92154087	R	II	TGFBR3	Body	opensea	Body-opensea		rs560928087;rs2810891	42;1	450K and EPIC	No_enhancer	NA	3.13152	-6.48419	7.00121	0.797788	0.927224	-0.129435	-0.160478	-1.94475	1.30048e-07	0.000843712	no		NM_001195684	TGFBR3	659.928	-0.15856	0.274718
cg00855458	16	9845943	F	II		IGR	opensea	IGR-opensea		rs75052339;rs576553087;rs186722918	1;39;44	450K and EPIC	No_enhancer	NA	-0.435861	-6.48748	7.00999	0.381401	0.456565	-0.075164	-0.12876	-0.791295	1.28715e-07	0.000843712	no		-	-	-	-	-
cg22794378	14	89029563	R	I	ZC3H14	TSS200	island	TSS200-island	chr14:89029178-89029938	rs368493275	6	450K and EPIC	No_enhancer	ENSR00000071721	-4.91517	6.49229	7.02281	0.0409088	0.0277627	0.0131461	0.0130669	0.595678	1.26794e-07	0.000843712	no		NM_207662	ZC3H14	1328.46	0.0648243	0.449442
cg03029975	17	19280571	R	II	MAPK7	TSS1500	shore	TSS1500-shore	chr17:19281000-19282541	rs544194047	2	450K and EPIC	No_enhancer	NA	-0.810944	6.4841	7.00098	0.433047	0.324328	0.108719	0.163029	1.02988	1.30083e-07	0.000843712	no		NM_139033	MAPK7	537.219	-0.0153033	0.83706
cg23070085	15	70550213	R	II		IGR	opensea	IGR-opensea		rs58466168;rs66967360;rs537438883	14;13;1	EPIC	Enhancer	ENSR00000078751	3.11149	-6.45537	6.92437	0.789754	0.91998	-0.130226	-0.223898	-2.20485	1.42312e-07	0.000878794	no		-	-	-	-	-
cg07318362	8	129778557	F	II		IGR	opensea	IGR-opensea		rs6470660	49	EPIC	No_enhancer	ENSR00000230755	1.5059	-6.45378	6.92014	0.704436	0.760359	-0.0559238	-0.0597893	-0.439188	1.43019e-07	0.000878794	no		-	-	-	-	-
cg10245988	3	12046420	R	I	SYN2	Body	island	Body-island	chr3:12045652-12046627	rs2623877;rs530120444	50;36	450K and EPIC	No_enhancer	NA	-4.91708	6.45843	6.93252	0.0420123	0.0273607	0.0146516	0.0158279	0.691845	1.40958e-07	0.000878794	no		NM_133625	SYN2	671.644	-0.227875	0.0322986
cg15368222	12	38449116	F	II		IGR	opensea	IGR-opensea		rs191337414;rs184290909;rs111379927;rs61929542;rs553542727	33;39;44;49;50	450K and EPIC	No_enhancer	NA	2.22524	6.45778	6.93081	0.846563	0.805413	0.04115	0.0570076	0.601245	1.41242e-07	0.000878794	no		-	-	-	-	-
cg06940110	2	118616430	R	II		IGR	shore	IGR-shore	chr2:118616575-118618163	rs558804182;rs536650834;rs181440516	36;28;21	450K and EPIC	No_enhancer	NA	0.615484	6.46068	6.93854	0.682641	0.547365	0.135276	0.147703	0.951812	1.39967e-07	0.000878794	yes		-	-	-	-	-
cg14655569	9	95473718	R	II	BICD2	3'UTR	shelf	3'UTR-shelf	chr9:95477296-95477708	rs112230287;rs556	2;1	450K and EPIC	No_enhancer	NA	-0.498421	6.45452	6.92211	0.525639	0.353941	0.171698	0.173694	1.15228	1.42689e-07	0.000878794	no		NM_001003800	BICD2	886.097	-0.123553	0.40157
cg20637081	11	131920673	R	II	NTM	Body	opensea	Body-opensea		rs549892211;rs571299817	23;17	450K and EPIC	No_enhancer	NA	0.812573	6.44986	6.90968	0.688738	0.596896	0.0918418	0.137585	0.905081	1.44785e-07	0.000881908	no		NM_001144059	NTM	540.219	-0.278277	0.0313972									OL	Oligo1	NTM	9.6742e-17	0.52081	-0.52081	0.937	0.678	2.08779e-12	Ctrl
cg03262869	11	107241328	F	II	CWF19L2	Body	opensea	Body-opensea		rs531749974;rs543408903	36;46	EPIC	No_enhancer	NA	0.687585	-6.44446	6.89528	0.55212	0.656005	-0.103885	-0.107346	-0.652929	1.4725e-07	0.000889189	no		NM_152434	CWF19L2	879.003	-0.0308977	0.791393		Neurons	IN-VIP	ENSG00000152404	CWF19L2	0.588035	0.000939017
cg03396939	17	19899956	R	II		IGR	opensea	IGR-opensea		rs149517693;rs62066348;rs62066349	50;45;18	EPIC	No_enhancer	NA	2.49438	-6.4377	6.87724	0.781899	0.875934	-0.0940349	-0.118153	-1.22849	1.50397e-07	0.000893981	no		-	-	-	-	-
cg16226437	5	39265095	F	II	FYB	Body	opensea	Body-opensea		rs531404095;rs549434462;rs561834571;rs370947849;rs529013238	0;1;27;30;42	EPIC	No_enhancer	NA	1.18023	-6.43728	6.87611	0.651384	0.718973	-0.0675891	-0.0685928	-0.467659	1.50596e-07	0.000893981	no		NM_199335	FYB	626.813	0.292683	0.042644		Microglia			FYB
cg16780502	1	227748696	R	II		IGR	island	IGR-island	chr1:227748423-227748860	rs532100028	4	EPIC	No_enhancer	NA	-0.294668	6.43389	6.86705	0.501322	0.416142	0.0851795	0.0983156	0.575525	1.52204e-07	0.000895934	yes		-	-	-	-	-
cg22058642	3	153610166	R	II		IGR	opensea	IGR-opensea		rs549771290;rs547005610	42;2	EPIC	No_enhancer	NA	2.24912	6.42343	6.83913	0.893587	0.730231	0.163356	0.179854	2.08157	1.57266e-07	0.000918018	no		-	-	-	-	-
cg13099429	14	70827109	F	II	COX16	TSS1500	shore	TSS1500-shore	chr14:70826255-70826580	rs77211383	26	450K and EPIC	No_enhancer	ENSR00000070310	-0.347374	6.40976	6.80261	0.497626	0.404597	0.0930291	0.138793	0.823753	1.64141e-07	0.00095023	yes		NM_001204090	COX16	1117.73	0.182887	0.0273652
cg15969227	6	26745279	R	I		IGR	opensea	IGR-opensea		rs139442404;rs575104615;rs9461297;rs560555438;rs370006742;rs564989927;rs77168212;rs562905905;rs539167961;rs550477323;rs1002708;rs529822833;rs546429228;rs566224975;rs1565466;rs188120321	45;39;38;37;36;34;33;32;30;28;27;25;23;22;13;9	450K and EPIC	No_enhancer	ENSR00000195070	-0.441059	6.39744	6.76971	0.507444	0.375158	0.132287	0.221778	1.3882	1.70591e-07	0.000979473	no		-	-	-	-	-
cg03607728	21	30391630	R	II	RWDD2B	1stExon	island	1stExon-island	chr21:30391264-30391758	rs138042508;rs147131134	41;32	450K and EPIC	No_enhancer	ENSR00000141142	-3.49948	6.38617	6.73958	0.10789	0.0699568	0.0379335	0.0528324	0.930937	1.76719e-07	0.00100121	yes		NM_016940	RWDD2B	261.338	-0.178236	0.219052
cg18715057	2	88469819	F	I	THNSL2	1stExon	island	1stExon-island	chr2:88469691-88470386	rs188854408;rs537663725;rs6547758	15;22;44	EPIC	No_enhancer	ENSR00000119944	-5.09226	6.38524	6.73709	0.063826	0.0221753	0.0416507	0.0646587	2.03319	1.77236e-07	0.00100121	yes		NM_001244678	THNSL2	898.495	0.0750366	0.609568
cg00364956	17	33777219	R	II	SLFN13	TSS1500	shore	TSS1500-shore	chr17:33775294-33775794	rs184454547;rs560662495;rs375741369;rs368808327	49;31;2;1	450K and EPIC	No_enhancer	ENSR00000375513	-0.201644	6.38056	6.72458	0.554229	0.408529	0.145701	0.189098	1.15096	1.79851e-07	0.00100786	yes		NM_144682	SLFN13	94.8889	-0.134743	0.235335
cg11010110	22	44602260	R	II	PARVG	Body	opensea	Body-opensea		rs144332959;rs139186;rs574110853	40;33;32	EPIC	No_enhancer	ENSR00000147027	3.48084	-6.37737	6.71605	0.892348	0.930103	-0.0377542	-0.0378482	-0.671297	1.81656e-07	0.0010099	no		NM_022141	PARVG	684.695	0.442265	0.00306645
cg14527344	6	28554680	F	II	SCAND3	1stExon	shore	1stExon-shore	chr6:28554863-28555124	rs187935316	0	450K and EPIC	No_enhancer	ENSR00000195239	-2.49243	6.37081	6.6985	0.165322	0.144521	0.0208014	0.0473348	0.513224	1.85426e-07	0.00102274	yes		na	na	na	na	na
cg12298832	3	11701933	F	II	VGLL4	Body	opensea	Body-opensea		rs1546212	13	EPIC	No_enhancer	NA	-0.034493	6.36468	6.68212	0.653652	0.387987	0.265665	0.378111	2.47506	1.89017e-07	0.0010344	no		NM_014667	VGLL4	1103.74	-0.0539555	0.704082
cg24293894	16	12639169	R	II	SNX29	Body	opensea	Body-opensea		rs560533069;rs149011518;rs540520281;rs560229931;rs532295503;rs190337626;rs571739005;rs117917128;rs551127697;rs567641660;rs536294645	48;41;40;31;30;26;25;23;22;9;1	EPIC	Enhancer	NA	-1.00873	6.35662	6.66055	0.463769	0.261105	0.202663	0.174869	1.11563	1.93851e-07	0.00104737	yes		NM_032167	SNX29	2493.58	0.0246981	0.840643
cg20676602	17	45402355	R	II	THCAT158	TSS1500	shore	TSS1500-shore	chr17:45400874-45401440	rs547217131;rs371212667;rs535719063	28;17;3	EPIC	No_enhancer	ENSR00000095178	0.872142	6.35575	6.65823	0.804314	0.49074	0.313573	0.329725	2.47605	1.94378e-07	0.00104737	yes		na	na	na	na	na
cg14119064	12	76497141	F	II		IGR	opensea	IGR-opensea		rs34211186;rs576703022;rs112363136	1;35;46	EPIC	No_enhancer	ENSR00000054132	3.73785	-6.3332	6.59785	0.919336	0.93597	-0.0166338	-0.0197014	-0.422609	2.08608e-07	0.00111546	no		-	-	-	-	-
cg12728170	15	44168437	F	II	PIN4P1	Body	opensea	Body-opensea		rs554735603;rs139491002;rs12442297;rs560093841	0;1;33;36	EPIC	No_enhancer	NA	1.2194	-6.32725	6.58192	0.652709	0.726078	-0.0733688	-0.090931	-0.625307	2.12531e-07	0.00111936	no		NR_003571	PIN4P1	385.023	0.102375	0.234274
cg25058979	12	77377754	F	II		IGR	opensea	IGR-opensea		rs528346939;rs545121100;rs149037470;rs575612641	0;28;35;39	EPIC	Enhancer	NA	3.3138	-6.32818	6.58442	0.882737	0.921817	-0.0390801	-0.0300525	-0.51176	2.11911e-07	0.00111936	no		-	-	-	-	-
cg09046056	4	190064484	R	II		IGR	opensea	IGR-opensea		rs562126435	2	EPIC	No_enhancer	ENSR00000177314	3.26213	6.31046	6.53694	0.931063	0.882222	0.0488417	0.0416611	0.721705	2.24012e-07	0.00117102	no		-	-	-	-	-
cg03695236	7	157369121	R	II	PTPRN2	Body	island	Body-island	chr7:157369120-157369394			450K and EPIC	No_enhancer	NA	0.949047	-6.30238	6.51529	0.614965	0.684783	-0.0698186	-0.0821136	-0.527853	2.29756e-07	0.00119215	yes		NM_130842	PTPRN2	2319.8	-0.223147	0.127953		Neurons	EN-L2-3	ENSG00000155093	PTPRN2	-0.650484	0.000633181
cg05007098	16	77322779	R	II	ADAMTS18	Body	opensea	Body-opensea		rs11643318;rs150209481	24;1	450K and EPIC	No_enhancer	NA	2.82764	-6.28616	6.47181	0.84309	0.892118	-0.049028	-0.0627905	-0.762687	2.41738e-07	0.00124123	no		NM_199355	ADAMTS18	1065.24	0.060772	0.606166
cg15222534	20	55447357	F	II		IGR	opensea	IGR-opensea		rs533046931;rs549852323;rs6014848;rs535064744;rs548975558	0;31;40;45;46	EPIC	No_enhancer	NA	4.18619	-6.28481	6.46821	0.941437	0.95144	-0.0100034	-0.0141757	-0.396982	2.4276e-07	0.00124123	no		-	-	-	-	-
cg13230424	17	45930033	R	II	SP6	5'UTR	shore	5'UTR-shore	chr17:45928211-45928710			450K and EPIC	No_enhancer	NA	-1.74534	6.26509	6.4153	0.280738	0.201938	0.0787995	0.078804	0.61677	2.58243e-07	0.00131083	yes		na	na	na	na	na
cg20919596	7	2727028	R	II	AMZ1	TSS1500	shore	TSS1500-shore	chr7:2727682-2728392	rs566543893;rs373276274	35;22	EPIC	No_enhancer	ENSR00000207825	2.17198	-6.25172	6.37943	0.691974	0.865055	-0.173082	-0.193425	-1.76511	2.69297e-07	0.00135028	yes		NM_133463	AMZ1	351.221	-0.582345	5.04e-05
cg03288922	2	118616237	R	II		IGR	shore	IGR-shore	chr2:118616575-118618163	rs75193414;rs546406503	40;5	450K and EPIC	No_enhancer	NA	2.59164	6.25036	6.37578	0.891907	0.822202	0.0697044	0.0815216	1.0746	2.7045e-07	0.00135028	yes		-	-	-	-	-
cg10185505	1	150335496	R	II	RPRD2	TSS1500	shore	TSS1500-shore	chr1:150336831-150337289	rs193072591;rs587732732;rs144806132	45;42;9	EPIC	No_enhancer	NA	1.2691	6.24877	6.37152	0.75661	0.664404	0.0922067	0.144778	1.03894	2.71798e-07	0.00135028	yes		NM_015203	RPRD2	2205.71	0.0508246	0.607699
cg02624701	19	49937176	F	I	SLC17A7	Body	island	Body-island	chr19:49936818-49937288	rs533858610	48	450K and EPIC	No_enhancer	NA	-0.9166	6.23783	6.34214	0.39428	0.31979	0.0744895	0.125467	0.794162	2.81288e-07	0.00138758	yes		NM_020309	SLC17A7	6981.18	-0.121293	0.191749
cg09693926	5	178547863	F	I	ADAMTS2	Body	island	Body-island	chr5:178547421-178548701	rs550832359;rs569027359	6;19	450K and EPIC	No_enhancer	NA	3.10671	-6.23484	6.33411	0.856047	0.913078	-0.0570308	-0.0735455	-0.9935	2.8394e-07	0.00139087	yes		NM_021599	ADAMTS2	103.525	0.209139	0.0836957
cg09743437	5	43000790	F	II		IGR	island	IGR-island	chr5:43000343-43000791	rs544689796;rs71627567	2;26	450K and EPIC	No_enhancer	ENSR00000180162	-0.938915	6.20003	6.2406	0.354682	0.33893	0.0157523	0.0861689	0.554185	3.16699e-07	0.00154057	yes		-	-	-	-	-
cg26786615	16	86593603	R	II		IGR	shelf	IGR-shelf	chr16:86597574-86597803	rs532943745;rs540262119;rs559784229;rs528740513;rs35198771	28;27;6;2;1	450K and EPIC	No_enhancer	NA	1.35133	6.19498	6.22704	0.836362	0.583579	0.252783	0.31031	2.54426	3.21751e-07	0.0015437	no		-	-	-	-	-
cg17419220	9	14975885	R	II		IGR	shelf	IGR-shelf	chr9:14978094-14978585	rs2049292	1	EPIC	No_enhancer	NA	0.384231	6.19529	6.22786	0.777767	0.391411	0.386357	0.40476	3.05776	3.21443e-07	0.0015437	no		-	-	-	-	-
cg20477294	12	8189874	F	II	FOXJ2	5'UTR	opensea	5'UTR-opensea		rs10846377	6	EPIC	No_enhancer	ENSR00000048476	-0.218185	-6.18611	6.20319	0.430827	0.48338	-0.0525536	-0.0812245	-0.477442	3.30831e-07	0.00157647	no		NM_018416	FOXJ2	1186.64	-0.0330583	0.565911
cg17232883	11	59318136	R	II		IGR	opensea	IGR-opensea		rs74347183;rs532115494;rs547037340;rs565672624;rs190803523;rs77066858;rs141879046;rs372965332;rs556840630;rs377203439;rs539135266;rs553836442;rs572427904;rs542523678;rs553809436	51;48;47;46;43;42;38;37;30;27;24;23;14;12;8	450K and EPIC	No_enhancer	ENSR00000040056	-2.62608	6.17379	6.17005	0.17155	0.122499	0.0490516	0.0453516	0.531696	3.43876e-07	0.00162756	no		-	-	-	-	-
cg18813527	8	1408243	R	II		IGR	shelf	IGR-shelf	chr8:1404884-1405094	rs544352317;rs564360491;rs533641102	33;22;10	450K and EPIC	No_enhancer	NA	3.30295	6.17122	6.16315	0.914357	0.8973	0.0170567	0.0478964	0.882387	3.46657e-07	0.00162971	no		-	-	-	-	-
cg02991085	20	30073537	F	I	NCRNA00028	TSS200	shore	TSS200-shore	chr20:30071912-30072315	rs2064818	26	450K and EPIC	No_enhancer	ENSR00000135982	-1.61774	6.15545	6.12072	0.33171	0.204714	0.126996	0.151675	1.13411	3.64246e-07	0.00170099	yes		na	na	na	na	na
cg18001427	21	30391784	F	II	RWDD2B	TSS200	shore	TSS200-shore	chr21:30391264-30391758			450K and EPIC	No_enhancer	ENSR00000141142	-3.04432	6.15233	6.11233	0.154146	0.0963729	0.057773	0.100963	1.46484	3.67831e-07	0.00170635	yes		NM_016940	RWDD2B	261.338	-0.178236	0.219052
cg24297706	11	94384167	F	II		IGR	opensea	IGR-opensea				EPIC	Enhancer	ENSR00000043486	2.12535	-6.14836	6.10166	0.778516	0.832217	-0.0537011	-0.0483498	-0.458674	3.72435e-07	0.00170784	no		-	-	-	-	-
cg19694465	1	6267579	R	II	RNF207	Body	shore	Body-shore	chr1:6268820-6269588	rs12070387;rs568593631;rs138790353;rs76112364	50;49;39;1	450K and EPIC	No_enhancer	NA	1.74573	6.14581	6.09479	0.809773	0.737473	0.0723008	0.0891287	0.779508	3.75431e-07	0.00170784	no		NM_207396	RNF207	614.025	0.00492078	0.96825
cg01793945	16	4420291	R	II	CORO7	Body	shore	Body-shore	chr16:4421642-4422240	rs145533850;rs574492020;rs13334331	40;38;12	450K and EPIC	No_enhancer	NA	0.341392	6.14578	6.09471	0.641443	0.501307	0.140137	0.124385	0.750168	3.75467e-07	0.00170784	no		NM_001201473	CORO7	3571.1	0.173536	0.186075
cg25454270	11	116661678	F	I	APOA5	Body	shore	Body-shore	chr11:116661034-116661410			450K and EPIC	No_enhancer	ENSR00000045402;ENSR00000266070	1.20656	6.14339	6.08827	0.723409	0.679184	0.0442251	0.0626354	0.438679	3.783e-07	0.00170963	no		NM_001166598	APOA5	19.3553	-0.277532	0.0603128
cg26267561	20	3052224	F	II	OXT	TSS200	island	TSS200-island	chr20:3052097-3053103	rs547564852;rs187330373	1;8	450K and EPIC	No_enhancer	ENSR00000389300	3.53768	6.12489	6.03848	0.93762	0.905855	0.031765	0.0334238	0.655628	4.0091e-07	0.00180019	yes		na	na	na	na	na
cg19461383	15	69325362	F	I	MIR548H4	Body	island	Body-island	chr15:69325339-69325617	rs187947319;rs34513320;rs201398847	0;14;24	450K and EPIC	No_enhancer	NA	2.83779	-6.1171	6.01751	0.813841	0.900369	-0.086528	-0.114627	-1.40627	4.10834e-07	0.00183301	yes		na	na	na	na	na
cg27118929	15	69325271	R	II	MIR548H4	Body	shore	Body-shore	chr15:69325339-69325617	rs575222112;rs544304742;rs561102884	47;29;27	450K and EPIC	No_enhancer	NA	2.02824	-6.10355	5.98102	0.760399	0.824604	-0.0642046	-0.0807525	-0.696109	4.28684e-07	0.00190054	yes		na	na	na	na	na
cg06314883	6	5404958	F	II	FARS2	Body	opensea	Body-opensea		rs7759327;rs114630373;rs142597211;rs562349000;rs113007360;rs35291527	0;1;10;27;47;47	450K and EPIC	No_enhancer	NA	3.06514	-6.08697	5.93635	0.808515	0.917652	-0.109137	-0.167158	-1.80724	4.51591e-07	0.00198913	no		NM_006567	FARS2	276.511	0.202601	0.0670884		Neurons	EN-L2-3	ENSG00000145982	FARS2	-0.528482	1.62428e-06
cg07509364	20	29610620	F	II	FRG1B	TSS1500	shore	TSS1500-shore	chr20:29611520-29612357	rs566955052;rs12481147;rs77297630;rs79578254;rs80198701;rs74799687	0;1;22;25;47;48	450K and EPIC	No_enhancer	NA	2.51498	-6.08504	5.93113	0.813375	0.870172	-0.0567973	-0.0627865	-0.689027	4.54346e-07	0.00198913	no		NR_003579	FRG1B	380.62	0.0293438	0.839461
cg22762992	2	118616377	R	II		IGR	shore	IGR-shore	chr2:118616575-118618163			450K and EPIC	No_enhancer	NA	1.77074	6.07641	5.90788	0.82925	0.7191	0.11015	0.113879	1.07633	4.66821e-07	0.00203106	yes		-	-	-	-	-
cg26016712	1	28098981	F	II	STX12	TSS1500	shore	TSS1500-shore	chr1:28099628-28100031	rs568817568;rs141690170;rs554422390;rs577384487	1;13;36;43	EPIC	No_enhancer	NA	0.397152	6.06267	5.87083	0.617255	0.535061	0.082194	0.0989155	0.591535	4.87411e-07	0.00210755	yes		NM_177424	STX12	4725.78	-0.0396553	0.574223
cg06697267	20	22565240	R	I	FOXA2	5'UTR	island	5'UTR-island	chr20:22562736-22566104	rs370745578;rs189843959	10;1	450K and EPIC	No_enhancer	ENSR00000135561	-4.07233	6.04092	5.81218	0.0685038	0.0496679	0.0188359	0.0162219	0.44282	5.21862e-07	0.00224267	no		na	na	na	na	na
cg11194708	6	163570521	R	I	PACRG	Body	island	Body-island	chr6:163570162-163570814	rs189872436;rs563319849	36;32	450K and EPIC	No_enhancer	NA	0.791143	-6.02727	5.77535	0.590581	0.658483	-0.0679022	-0.10835	-0.672432	5.44722e-07	0.00232663	yes		NM_001080379	PACRG	192.957	-0.0132245	0.909858		Neurons	IN-VIP	ENSG00000112530	PACRG	-0.783514	0.00303056
cg16362203	18	54814283	R	II	BOD1L2	TSS200	opensea	TSS200-opensea		rs555913431;rs536681665	40;2	EPIC	No_enhancer	NA	2.17732	-6.02321	5.76439	0.778574	0.839518	-0.0609441	-0.0701922	-0.663767	5.51718e-07	0.00232917	yes		NM_001257964	BOD1L2	36.0932	0.0720935	0.509606
cg21919047	1	221054412	F	II	HLX-AS1	TSS1500	shore	TSS1500-shore	chr1:221054554-221054888	rs186309465	37	EPIC	No_enhancer	ENSR00000020421	1.93936	6.02306	5.764	0.812239	0.775248	0.0369908	0.0752723	0.69053	5.51966e-07	0.00232917	yes		na	na	na	na	na
cg11541108	1	159850438	R	II	CFAP45	Body	opensea	Body-opensea		rs7550537;rs139464711;rs138411937;rs144418075	39;4;2;1	EPIC	No_enhancer	NA	2.67791	6.01912	5.75336	0.888766	0.844217	0.0445495	0.0553699	0.71151	5.58847e-07	0.00234409	no		na	na	na	na	na
cg15410025	7	2727040	R	II	AMZ1	TSS1500	shore	TSS1500-shore	chr7:2727682-2728392	rs566543893;rs373276274;rs147764473	47;34;1	EPIC	No_enhancer	ENSR00000207825	1.50021	-6.00784	5.72291	0.596278	0.796546	-0.200268	-0.227606	-1.73677	5.79005e-07	0.00235588	yes		NM_133463	AMZ1	351.221	-0.582345	5.04e-05
cg05282260	6	156983263	R	I		IGR	opensea	IGR-opensea		rs551391181	21	450K and EPIC	No_enhancer	ENSR00000205754;ENSR00000323873	2.44653	-6.00457	5.71409	0.766976	0.879343	-0.112367	-0.10626	-1.06016	5.84981e-07	0.00235588	yes		-	-	-	-	-
cg06470855	13	112997365	R	I		IGR	island	IGR-island	chr13:112997192-112997717	rs528164945;rs546821286;rs571498150	17;12;2	450K and EPIC	No_enhancer	NA	3.01081	-6.0058	5.71742	0.846449	0.904633	-0.0581843	-0.0756864	-1.01801	5.82715e-07	0.00235588	yes		-	-	-	-	-
cg25726513	4	1340596	F	I	KIAA1530	TSS1500	island	TSS1500-island	chr4:1340107-1341471			450K and EPIC	No_enhancer	ENSR00000164819	-3.14913	6.00445	5.71376	0.137116	0.0843211	0.0527949	0.0443631	0.682538	5.85203e-07	0.00235588	no		na	na	na	na	na
cg13346869	8	37605517	F	II	LOC728024	Body	opensea	Body-opensea		rs568318654;rs374948130;rs529190781	0;25;46	450K and EPIC	No_enhancer	ENSR00000223562	0.30131	6.01199	5.73412	0.603515	0.517092	0.0864229	0.0987077	0.581869	5.71502e-07	0.00235588	yes		NR_003671	LOC728024	210.749	0.0590978	0.499708
cg01369220	5	140248564	R	II	PCDHA7	Body	shore	Body-shore	chr5:140248789-140249140	rs192231;rs529775415	27;22	450K and EPIC	No_enhancer	ENSR00000317561;ENSR00000404678	0.664597	6.0149	5.74197	0.649904	0.58629	0.0636139	0.103337	0.64965	5.66306e-07	0.00235588	yes		NM_018910	PCDHA7	1733.35	-0.0941438	0.48785
cg09330192	5	115296978	R	II	LVRN	TSS1500	shore	TSS1500-shore	chr5:115298350-115299137	rs7704899;rs12516208;rs559433025;rs181689935	40;35;27;5	EPIC	No_enhancer	ENSR00000185604	0.733707	6.01032	5.72962	0.691053	0.574546	0.116508	0.144484	0.929263	5.74505e-07	0.00235588	yes		na	na	na	na	na
cg16003238	15	65670876	R	II	IGDCC3	TSS1500	shore	TSS1500-shore	chr15:65669310-65670617	rs527545184	6	450K and EPIC	No_enhancer	NA	-2.61652	5.99966	5.70083	0.159005	0.132876	0.0261284	0.0555052	0.655361	5.94076e-07	0.00237794	yes		NM_004884	IGDCC3	215.541	-0.169919	0.254708
cg10857634	6	3140700	F	II	BPHL	Body	island	Body-island	chr6:3140555-3140785	rs200124126;rs139721689;rs145296964;rs2231369;rs148787249	1;11;14;42;43	EPIC	No_enhancer	NA	3.9085	-5.98248	5.65445	0.925977	0.943579	-0.0176026	-0.0198371	-0.47034	6.27016e-07	0.00249553	no		NM_004332	BPHL	371.687	0.0481675	0.699767
cg17738778	7	2727059	R	II	AMZ1	TSS1500	shore	TSS1500-shore	chr7:2727682-2728392	rs147764473	20	EPIC	No_enhancer	ENSR00000207825	-0.116393	-5.97255	5.62764	0.383024	0.545164	-0.162139	-0.17982	-1.0793	6.46879e-07	0.00254567	yes		NM_133463	AMZ1	351.221	-0.582345	5.04e-05
cg18862686	10	131479347	R	II	MGMT	Body	opensea	Body-opensea		rs181302556;rs562645380	39;4	450K and EPIC	No_enhancer	NA	2.89069	-5.97255	5.62763	0.868156	0.888065	-0.0199094	-0.0320184	-0.432206	6.46882e-07	0.00254567	no		NM_002412	MGMT	542.737	0.159691	0.238056
cg00811210	2	40064822	R	II		IGR	opensea	IGR-opensea		rs199616028;rs547990737;rs566206637;rs6544263	22;11;2;1	EPIC	No_enhancer	ENSR00000290571	2.62496	5.96923	5.61866	0.910158	0.769792	0.140366	0.168871	2.40277	6.53668e-07	0.00255801	no		-	-	-	-	-
cg18450930	11	5444223	R	II	OR51Q1	1stExon	opensea	1stExon-opensea		rs555285376;rs138734122	45;1	450K and EPIC	No_enhancer	NA	2.79642	-5.96119	5.59695	0.846129	0.887973	-0.0418437	-0.0505696	-0.639588	6.70385e-07	0.00260885	no		na	na	na	na	na
cg25554190	5	178548700	F	II	ADAMTS2	Body	island	Body-island	chr5:178547421-178548701			450K and EPIC	No_enhancer	NA	2.41096	-5.95787	5.58798	0.803047	0.860227	-0.0571802	-0.0759903	-0.782807	6.77409e-07	0.00262162	yes		NM_021599	ADAMTS2	103.525	0.209139	0.0836957
cg18516195	14	101012996	R	II	BEGAIN	Body	island	Body-island	chr14:101012840-101013117			450K and EPIC	No_enhancer	ENSR00000073150	-0.71711	5.95575	5.58226	0.448234	0.347158	0.101076	0.193311	1.30338	6.81935e-07	0.00262463	yes		NM_001159531	BEGAIN	559.545	-0.143759	0.270213
cg06301726	16	86589283	R	I	MTHFSD	TSS1500	island	TSS1500-island	chr16:86588435-86589513	rs539442440;rs75676498	16;13	450K and EPIC	No_enhancer	NA	1.36841	5.95218	5.57261	0.749325	0.698871	0.0504538	0.074396	0.547083	6.89628e-07	0.00263308	no		NM_001159379	MTHFSD	464.263	0.0787497	0.4488
cg27641317	2	71018044	R	II	FIGLA	TSS1500	shore	TSS1500-shore	chr2:71017028-71017976			450K and EPIC	No_enhancer	NA	0.169666	5.95125	5.57009	0.567913	0.502702	0.0652109	0.111408	0.666462	6.91647e-07	0.00263308	yes		na	na	na	na	na
cg04497389	16	867594	R	II		IGR	island	IGR-island	chr16:867032-867833	rs542434944;rs181540490;rs76252125;rs12325200	43;16;13;2	450K and EPIC	No_enhancer	NA	0.381499	-5.93487	5.52582	0.51856	0.59548	-0.0769202	-0.0904343	-0.52992	7.28179e-07	0.00275717	yes		-	-	-	-	-
cg17345557	3	14274450	R	II		IGR	opensea	IGR-opensea		rs535504923;rs191695401;rs6807275	36;9;1	EPIC	No_enhancer	ENSR00000394966;ENSR00000302791	-0.728633	5.92503	5.49922	0.46607	0.328481	0.13759	0.1941	1.23247	7.51049e-07	0.00282847	no		-	-	-	-	-
cg25836922	16	10299877	F	II		IGR	opensea	IGR-opensea		rs547373150;rs118093387;rs11861490	26;34;49	EPIC	No_enhancer	NA	2.37171	-5.92029	5.4864	0.794397	0.856553	-0.062156	-0.101848	-0.952582	7.62318e-07	0.00285556	no		-	-	-	-	-
cg20808136	15	50086377	F	II		IGR	opensea	IGR-opensea		rs535646699;rs56941195;rs575878142;rs189584884;rs571351093	0;1;18;25;42	450K and EPIC	No_enhancer	NA	2.47493	-5.90409	5.44259	0.809449	0.866865	-0.0574157	-0.060583	-0.668761	8.0214e-07	0.00298875	no		-	-	-	-	-
cg10837783	1	32741454	F	I	LCK	Body	island	Body-island	chr1:32740710-32741544	rs189890782	17	450K and EPIC	No_enhancer	NA	1.76987	5.89754	5.4249	0.802782	0.745734	0.0570482	0.102289	0.871167	8.18796e-07	0.00303467	yes		NM_001042771	LCK	48.0389	0.175856	0.231587
cg13159946	20	30073521	F	II	NCRNA00028	TSS200	shore	TSS200-shore	chr20:30071912-30072315	rs2064818	42	450K and EPIC	No_enhancer	ENSR00000135982	-1.43551	5.89461	5.41695	0.330446	0.237891	0.0925544	0.0995732	0.715692	8.26391e-07	0.0030467	yes		na	na	na	na	na
cg12610079	1	162838809	R	II	C1orf110	TSS1500	opensea	TSS1500-opensea		rs550702727;rs567358083	26;2	450K and EPIC	No_enhancer	NA	2.10229	-5.8906	5.4061	0.763752	0.835363	-0.0716108	-0.0778085	-0.706112	8.36871e-07	0.00306918	yes		na	na	na	na	na
cg00230120	12	1609346	F	I	LOC100292680	TSS1500	opensea	TSS1500-opensea		rs539961910;rs574515814	23;45	450K and EPIC	No_enhancer	ENSR00000047673	4.90161	-5.87806	5.37218	0.954493	0.972395	-0.0179025	-0.0257982	-0.973987	8.70502e-07	0.00317589	yes		NR_028415	LOC100292680	59.7295	0.0425585	0.703386
cg27425262	2	113953981	R	II	PSD4	Body	shelf	Body-shelf	chr2:113956343-113957042	rs4848318;rs576394202;rs71385890;rs10579377;rs62161331;rs62161332;rs572247358	31;23;9;8;7;6;2	450K and EPIC	No_enhancer	NA	2.04542	5.86474	5.33615	0.893436	0.695973	0.197462	0.192208	1.81371	9.07706e-07	0.00329447	no		NM_012455	PSD4	490.834	0.0418277	0.777477
cg10941775	12	107767729	R	II	BTBD11	Body	opensea	Body-opensea		rs193003137;rs11113292	23;1	EPIC	No_enhancer	ENSR00000056953	0.301059	5.86153	5.32745	0.671203	0.469094	0.202109	0.35414	2.48592	9.1692e-07	0.00331075	no		NM_001018072	BTBD11	237.616	-0.112061	0.453218
cg23831153	5	179095750	R	II		IGR	opensea	IGR-opensea		rs560887528;rs191504265;rs57952044	24;8;1	EPIC	No_enhancer	ENSR00000191575;ENSR00000318912	-0.185468	-5.8414	5.27299	0.393105	0.519149	-0.126044	-0.138184	-0.829955	9.76775e-07	0.00350878	no		-	-	-	-	-
cg22579691	19	36049734	R	II	ATP4A	Body	shore	Body-shore	chr19:36048556-36049673	rs537151167;rs185575934	36;7	450K and EPIC	No_enhancer	NA	1.31075	5.82747	5.23527	0.74841	0.684975	0.0634351	0.0909203	0.66647	1.02049e-06	0.0036471	no		NM_000704	ATP4A	46.5732	-0.0959754	0.467615
cg05661164	12	52715043	R	I	KRT83	1stExon	island	1stExon-island	chr12:52714800-52715051	rs558452885;rs201594412;rs200833070	39;21;4	450K and EPIC	No_enhancer	NA	1.08303	-5.80687	5.17948	0.617305	0.711652	-0.094347	-0.143288	-0.927188	1.08875e-06	0.0038713	yes		NM_002282	KRT83	198.375	-0.0803128	0.477639
cg02300452	17	56596626	R	II	MTMR4	TSS1500	shore	TSS1500-shore	chr17:56595080-56595619	rs62082152	7	EPIC	No_enhancer	NA	-1.04412	5.79977	5.16027	0.364561	0.304478	0.0600832	0.083338	0.543094	1.11328e-06	0.00393856	no		NM_004687	MTMR4	4649.71	0.116969	0.18397
cg10574370	14	61345044	R	II	MNAT1	Body	opensea	Body-opensea		rs573249417	1	EPIC	No_enhancer	NA	1.15503	-5.79304	5.14203	0.612528	0.727786	-0.115258	-0.160309	-1.09674	1.13709e-06	0.00394314	no		NM_001177963	MNAT1	413.821	0.0276756	0.70974
cg13771240	3	63809051	F	II	C3orf49	Body	opensea	Body-opensea				EPIC	No_enhancer	NA	2.45264	-5.79407	5.14482	0.804286	0.866458	-0.0621722	-0.0535505	-0.596737	1.13341e-06	0.00394314	no		NR_026866	C3orf49	30.1759	-0.0778901	0.565945
cg18287711	20	62288918	R	II	RTEL1	TSS1500	shore	TSS1500-shore	chr20:62290246-62290462	rs540973777	1	EPIC	No_enhancer	NA	0.532506	5.79418	5.14512	0.640001	0.55747	0.0825315	0.0889585	0.540765	1.13302e-06	0.00394314	yes		NM_032957	RTEL1	1130.88	-0.0299442	0.774114
cg04730473	18	55137437	R	II	ONECUT2	Body	opensea	Body-opensea		rs34268486	2	EPIC	No_enhancer	NA	1.52506	5.79365	5.14369	0.771005	0.713176	0.0578297	0.116778	0.900016	1.1349e-06	0.00394314	no		na	na	na	na	na
cg01428157	9	95489276	F	II	BICD2	Body	opensea	Body-opensea		rs539510712;rs545718274	0;1	EPIC	No_enhancer	ENSR00000237941	-0.346726	5.79109	5.13676	0.503735	0.400745	0.10299	0.0935231	0.549994	1.14407e-06	0.00394778	no		NM_001003800	BICD2	886.097	-0.123553	0.40157
cg27442419	16	33945328	F	I		IGR	shelf	IGR-shelf	chr16:33942605-33942876	rs528464889;rs371293441;rs565533751;rs77936642	1;12;29;51	450K and EPIC	No_enhancer	NA	-0.0471684	5.78661	5.12462	0.556274	0.450005	0.106269	0.13329	0.780465	1.16029e-06	0.00398413	no		-	-	-	-	-
cg17873750	1	116382984	F	II	NHLH2	5'UTR	shore	5'UTR-shore	chr1:116380359-116382364			450K and EPIC	No_enhancer	NA	1.91435	5.78198	5.11206	0.796258	0.777374	0.0188841	0.0829834	0.779192	1.17732e-06	0.00402287	no		NM_005599	NHLH2	314.202	-0.0324609	0.814966
cg08549829	9	109848914	F	II	MIR548Q	TSS200	opensea	TSS200-opensea		rs7861530;rs74885622;rs146452001;rs140955304	0;1;21;47	450K and EPIC	No_enhancer	NA	2.52819	5.77845	5.10251	0.948191	0.65139	0.296801	0.253945	3.24271	1.19044e-06	0.00404795	no		na	na	na	na	na
cg23341643	20	37602673	F	II	DHX35	Body	opensea	Body-opensea		rs534386254;rs144535146;rs574253698	11;17;22	EPIC	No_enhancer	ENSR00000137067	0.562332	-5.76545	5.06728	0.531501	0.632655	-0.101154	-0.153035	-0.944833	1.24008e-06	0.0041762	no		NR_033905	DHX35	629.38	-0.0755501	0.249663
cg03894796	8	144361315	R	II		IGR	island	IGR-island	chr8:144360666-144361504	rs547483172;rs559054456	36;27	450K and EPIC	No_enhancer	ENSR00000232050	0.245267	-5.76589	5.06847	0.466965	0.590464	-0.123499	-0.11394	-0.666955	1.23837e-06	0.0041762	no		-	-	-	-	-
cg22846149	20	56064151	F	II	HMGB1L1	TSS200	opensea	TSS200-opensea		rs6128051;rs569746038	6;33	450K and EPIC	No_enhancer	NA	1.29531	-5.76383	5.0629	0.648898	0.74457	-0.0956719	-0.102256	-0.717075	1.2464e-06	0.00417741	no		na	na	na	na	na
cg03289961	2	26492859	R	II	HADHB	ExonBnd	opensea	ExonBnd-opensea		rs201248466;rs538575997;rs200777054;rs186435462;rs151302743	50;49;41;27;4	EPIC	No_enhancer	ENSR00000114269	0.379804	-5.76216	5.05837	0.486258	0.613914	-0.127655	-0.141922	-0.849706	1.25296e-06	0.00417941	no		NM_000183	HADHB	6558.19	-0.0714089	0.506643
cg09373148	3	138152837	F	I	ESYT3	TSS1500	shore	TSS1500-shore	chr3:138153269-138154621	rs569830353;rs538776857;rs182995066;rs572246862	0;2;24;35	450K and EPIC	No_enhancer	NA	0.362765	5.75836	5.04808	0.606117	0.532791	0.0733259	0.0941187	0.563595	1.26801e-06	0.0041897	yes		NM_031913	ESYT3	211.418	-0.176159	0.238345
cg05468028	21	30391383	R	I	RWDD2B	Body	island	Body-island	chr21:30391264-30391758			450K and EPIC	No_enhancer	ENSR00000141142	-2.97007	5.75881	5.04928	0.181753	0.0928526	0.0889009	0.126514	1.62902	1.26624e-06	0.0041897	yes		NM_016940	RWDD2B	261.338	-0.178236	0.219052
cg14707231	5	43001138	R	II		IGR	shore	IGR-shore	chr5:43000343-43000791	rs567757541;rs535081196	9;1	450K and EPIC	No_enhancer	ENSR00000180162;ENSR00000402937	-0.935808	5.75148	5.02942	0.379369	0.328266	0.0511036	0.144489	0.926195	1.29574e-06	0.00426122	yes		-	-	-	-	-
cg26706163	19	59073369	R	II	MZF1	3'UTR	shore	3'UTR-shore	chr19:59073413-59074755	rs529743630;rs546724833;rs559645769	24;8;2	450K and EPIC	No_enhancer	ENSR00000111892	0.299665	5.7448	5.01133	0.586059	0.528638	0.057421	0.0830206	0.489565	1.32319e-06	0.00433119	no		NM_198055	MZF1	455.916	0.0477324	0.542941
cg15030584	13	27927676	R	II		IGR	opensea	IGR-opensea		rs549813566;rs569184413	37;24	EPIC	No_enhancer	ENSR00000060323	-0.790374	-5.74055	4.9998	0.359364	0.373771	-0.0144069	-0.0681503	-0.432572	1.34101e-06	0.00433278	no		-	-	-	-	-
cg02687418	11	85393765	F	II		IGR	opensea	IGR-opensea		rs577958224	0	450K and EPIC	No_enhancer	ENSR00000359160	0.279551	5.74044	4.99951	0.603267	0.511226	0.0920413	0.100182	0.593549	1.34146e-06	0.00433278	yes		-	-	-	-	-
cg04831505	12	72233240	F	II	TBC1D15	TSS1500	shore	TSS1500-shore	chr12:72233323-72233635	rs184589876	7	450K and EPIC	No_enhancer	ENSR00000053951	-0.523261	5.74026	4.99901	0.471384	0.373055	0.0983293	0.115765	0.690142	1.34224e-06	0.00433278	yes		NR_027449	TBC1D15	3026.17	0.0830994	0.309992
cg13038195	5	60919296	F	II		IGR	shelf	IGR-shelf	chr5:60921534-60922472	rs10053221;rs62365011;rs190295731	0;33;48	EPIC	No_enhancer	NA	0.396519	5.72642	4.96151	0.698175	0.472359	0.225816	0.273354	1.7622	1.40187e-06	0.00450451	no		-	-	-	-	-
cg14289228	7	56183578	R	II	LOC389493	3'UTR	island	3'UTR-island	chr7:56183577-56184165			450K and EPIC	No_enhancer	NA	-0.257012	5.71696	4.93585	0.484332	0.43729	0.0470421	0.0835747	0.487083	1.44418e-06	0.00461929	no		na	na	na	na	na
cg13175563	17	33906288	F	II	PEX12	TSS1500	shore	TSS1500-shore	chr17:33905502-33905726	rs544243763	16	EPIC	No_enhancer	ENSR00000093496	-2.43727	5.71392	4.9276	0.18809	0.144169	0.0439213	0.0798799	0.879396	1.45805e-06	0.00464245	no		NM_000286	PEX12	637.355	0.162258	0.158051
cg21859594	12	4872801	F	I	GALNT8	Body	opensea	Body-opensea		rs111554769	24	450K and EPIC	No_enhancer	ENSR00000266902;ENSR00000048109	2.48958	5.70987	4.91663	0.869561	0.828631	0.0409308	0.0579881	0.676031	1.47671e-06	0.00468059	no		NM_017417	GALNT8	75.4083	0.12658	0.335936
cg27382146	20	56523444	F	II		IGR	opensea	IGR-opensea		rs78166001;rs326834;rs539327317	0;38;44	EPIC	No_enhancer	ENSR00000139305	3.03603	5.7035	4.89936	0.934986	0.827573	0.107413	0.122231	1.69169	1.50657e-06	0.0047537	no		-	-	-	-	-
cg14815891	20	29611903	R	I	FRG1B	Body	island	Body-island	chr20:29611520-29612357	rs548363498;rs568541696;rs533898528;rs547808033	51;23;21;12	450K and EPIC	No_enhancer	ENSR00000135942	-0.970135	5.70019	4.89038	0.57549	0.238096	0.337395	0.327025	2.30503	1.52231e-06	0.00478185	no		NR_003579	FRG1B	380.62	0.0293438	0.839461
cg12580893	13	112985499	F	II		IGR	island	IGR-island	chr13:112984966-112985733			450K and EPIC	No_enhancer	NA	-1.71565	-5.68983	4.8623	0.185856	0.278971	-0.0931152	-0.127833	-1.09174	1.57266e-06	0.00491795	yes		-	-	-	-	-
cg09796583	10	73156647	R	I	CDH23	TSS200	island	TSS200-island	chr10:73156164-73157954	rs112900355;rs535026093;rs561586751	24;17;3	450K and EPIC	No_enhancer	ENSR00000260123;ENSR00000029552	-1.50188	5.68553	4.85064	0.293615	0.243082	0.050533	0.0762671	0.562682	1.59404e-06	0.00491897	no		NM_001171932	CDH23	50.748	-0.124874	0.370144
cg01667892	5	23507656	F	II	PRDM9	TSS200	opensea	TSS200-opensea		rs536166302;rs556137078	44;45	450K and EPIC	No_enhancer	ENSR00000402613	2.03359	5.68566	4.85099	0.850282	0.762611	0.0876719	0.0875955	0.86232	1.5934e-06	0.00491897	yes		na	na	na	na	na
cg24140133	1	201246020	R	II		IGR	opensea	IGR-opensea		rs573640464;rs12128083	32;2	EPIC	No_enhancer	NA	1.28248	5.68553	4.85063	0.828423	0.595901	0.232523	0.28946	2.05291	1.59405e-06	0.00491897	no		-	-	-	-	-
cg07607752	17	38024353	R	I	ZPBP2	TSS200	island	TSS200-island	chr17:38024145-38024637	rs28661251	24	EPIC	No_enhancer	ENSR00000094002	-1.33769	5.6835	4.84514	0.357145	0.244187	0.112958	0.106213	0.767624	1.60423e-06	0.00492867	yes		na	na	na	na	na
cg23050227	8	112241152	F	II		IGR	opensea	IGR-opensea		rs193174411	1	450K and EPIC	No_enhancer	NA	2.19519	-5.68113	4.83869	0.792429	0.836741	-0.0443115	-0.0429039	-0.41164	1.61626e-06	0.00494394	no		-	-	-	-	-
cg01353823	16	19512060	R	II		IGR	opensea	IGR-opensea		rs559799449	44	EPIC	No_enhancer	NA	1.14682	-5.67311	4.81694	0.607525	0.730406	-0.122881	-0.114315	-0.767258	1.6575e-06	0.00504804	no		-	-	-	-	-
cg25502144	20	30073546	F	I	NCRNA00028	TSS200	shore	TSS200-shore	chr20:30071912-30072315	rs2064818	17	450K and EPIC	No_enhancer	ENSR00000135982	-1.71933	5.66875	4.80512	0.305752	0.198465	0.107287	0.128433	1.00576	1.68035e-06	0.00509547	yes		na	na	na	na	na
cg00337361	11	6423558	R	II	APBB1	Body	opensea	Body-opensea		rs544653093;rs555807584	22;1	EPIC	No_enhancer	ENSR00000036290	-0.378281	-5.66602	4.79772	0.420849	0.44515	-0.0243003	-0.0730628	-0.434302	1.69481e-06	0.00511716	no		NM_001257323	APBB1	11624.6	0.103339	0.315483		Neurons	EN-L2-3	ENSG00000166313	APBB1	0.324434	0.000188482
cg11299030	18	74781061	R	II	MBP	Body	opensea	Body-opensea		rs533959531;rs570526272;rs184854148	34;17;2	EPIC	Enhancer	ENSR00000105235	2.85291	5.66267	4.78863	0.890001	0.862483	0.0275186	0.0610579	0.880073	1.71275e-06	0.00514916	no		NM_001025090	MBP	1.70637e+06	-0.237111	0.107569		Microglia, Astrocytes, Neurons	Astrocytes	ENSG00000197971	MBP	0.241284	0.0390961
cg01861447	17	40463735	R	II	STAT5A	3'UTR	shore	3'UTR-shore	chr17:40464293-40464947	rs560317850;rs527940414;rs549283356;rs137952621	22;19;9;6	EPIC	No_enhancer	ENSR00000094369	2.2452	5.6551	4.7681	0.85558	0.800478	0.0551022	0.0558582	0.589009	1.75396e-06	0.00523031	no		NM_003152	STAT5A	851.897	0.082166	0.54966
cg20304530	15	88502498	R	II	NTRK3	Body	opensea	Body-opensea		rs143597592;rs192641347;rs150589532	26;18;1	EPIC	No_enhancer	NA	3.15241	5.65497	4.76774	0.924348	0.872054	0.0522938	0.0628091	0.981679	1.75468e-06	0.00523031	no		NM_001243101	NTRK3	363.048	-0.25179	0.0893219		Neurons	EN-L4	ENSG00000140538	NTRK3	-0.605234	0.00836103
cg09725915	2	70369583	F	I		IGR	island	IGR-island	chr2:70369139-70370130			450K and EPIC	No_enhancer	ENSR00000118669	-4.23747	5.65291	4.76217	0.0633998	0.0439227	0.0194771	0.0206762	0.580199	1.76604e-06	0.00524186	no		-	-	-	-	-
cg10384133	9	45733081	F	II		IGR	shore	IGR-shore	chr9:45733487-45733690	rs142940274	23	450K and EPIC	No_enhancer	NA	0.997596	5.64398	4.73793	0.702278	0.63091	0.0713672	0.135552	1.0006	1.81632e-06	0.00536834	no		-	-	-	-	-
cg06844930	4	125633631	F	I	ANKRD50	5'UTR	island	5'UTR-island	chr4:125633390-125634275			450K and EPIC	No_enhancer	ENSR00000172968	-2.01237	5.63955	4.72592	0.231576	0.179831	0.0517446	0.0422711	0.38129	1.84173e-06	0.0053979	no		NM_001167882	ANKRD50	196.707	-0.246504	0.0883483
cg25503513	1	65774850	R	II	DNAJC6	TSS1500	shore	TSS1500-shore	chr1:65775018-65775746			EPIC	No_enhancer	ENSR00000007966	-2.14449	5.64059	4.72873	0.200878	0.180737	0.0201417	0.0720847	0.660164	1.83576e-06	0.0053979	no		NM_001256864	DNAJC6	17340.5	0.0279354	0.786119
cg14398353	9	113733131	R	II	LPAR1	Body	opensea	Body-opensea		rs528560361;rs372401058	22;1	450K and EPIC	No_enhancer	NA	1.66983	5.63395	4.71072	0.766093	0.742664	0.0234293	0.114301	0.953012	1.87444e-06	0.00547088	no		NM_057159	LPAR1	20213.5	-0.136288	0.347174
cg04122815	5	43039592	R	II	C5orf39	1stExon	shore	1stExon-shore	chr5:43040345-43040633	rs10971	1	450K and EPIC	No_enhancer	ENSR00000180168	1.00598	-5.62719	4.69239	0.638334	0.682656	-0.0443218	-0.0855625	-0.574086	1.91464e-06	0.00549869	yes		na	na	na	na	na
cg05418106	11	23421790	R	I		IGR	opensea	IGR-opensea		rs193011019;rs373031068;rs561909923	23;13;1	450K and EPIC	No_enhancer	NA	1.96857	-5.6274	4.69296	0.762459	0.815402	-0.0529431	-0.0511171	-0.457525	1.91338e-06	0.00549869	no		-	-	-	-	-
cg16972644	5	15615090	F	II	CTD-2350J17.1	Body	opensea	Body-opensea		rs552403826;rs199536340;rs531680099	0;1;49	EPIC	No_enhancer	NA	3.655	-5.63016	4.70045	0.915187	0.932559	-0.0173718	-0.0190783	-0.40016	1.89687e-06	0.00549869	no		na	na	na	na	na
cg03401077	15	79576454	R	II	ANKRD34C-AS1	TSS200	shore	TSS200-shore	chr15:79576059-79576270	rs563615325	11	EPIC	No_enhancer	NA	-0.375093	5.62707	4.69206	0.467354	0.414902	0.0524524	0.0540684	0.317122	1.91537e-06	0.00549869	yes		na	na	na	na	na
cg26365831	21	30391822	R	II	RWDD2B	TSS200	shore	TSS200-shore	chr21:30391264-30391758	rs548240895	49	EPIC	No_enhancer	ENSR00000141142	-3.73001	5.62177	4.67768	0.0949718	0.0634262	0.0315456	0.0533528	1.09363	1.94751e-06	0.00556814	yes		NM_016940	RWDD2B	261.338	-0.178236	0.219052
cg02024240	5	159669974	R	II		IGR	opensea	IGR-opensea		rs530133593;rs114812228;rs72812240	36;34;1	EPIC	No_enhancer	NA	3.49913	5.6202	4.67343	0.949876	0.878511	0.0713653	0.0753998	1.40774	1.95712e-06	0.00557288	no		-	-	-	-	-
cg07462804	4	81105375	R	I	PRDM8	TSS1500	island	TSS1500-island	chr4:81104761-81105527	rs549481168;rs185591902	47;10	450K and EPIC	No_enhancer	ENSR00000169850	-4.78647	5.61522	4.6599	0.0422235	0.0312163	0.0110072	0.0110191	0.461161	1.98801e-06	0.00563792	no		NM_020226	PRDM8	1207.83	-0.038962	0.779286		Neurons	EN-L4	ENSG00000152784	PRDM8	0.339369	0.00508154
cg25723331	11	44613980	R	II	CD82	5'UTR	opensea	5'UTR-opensea		rs151076609;rs570418357	36;2	EPIC	Enhancer	ENSR00000039308	2.59367	5.61351	4.65526	0.864837	0.849532	0.0153055	0.0455568	0.563346	1.99871e-06	0.00564541	no		NM_001024844	CD82	2097.36	0.239946	0.0724746		OPC	OPC	ENSG00000085117	CD82	0.57111	0.00838916
cg00157199	20	29551622	F	I		IGR	island	IGR-island	chr20:29550849-29551855	rs573162685;rs143130231;rs2424830;rs575450568	14;15;26;31	450K and EPIC	No_enhancer	NA	-0.299834	5.61212	4.65149	0.665933	0.31589	0.350043	0.336613	2.2342	2.00746e-06	0.00564734	no		-	-	-	-	-
cg08530439	5	178976985	R	II	RUFY1	TSS1500	shore	TSS1500-shore	chr5:178977298-178978291	rs10074573;rs531664482	21;1	EPIC	No_enhancer	NA	2.91698	-5.61052	4.64715	0.851166	0.8949	-0.0437343	-0.0717325	-0.898373	2.01756e-06	0.00565307	no		NM_001040452	RUFY1	1516.86	0.128602	0.14618
cg20218135	19	17409380	R	II	ABHD8	Body	shelf	Body-shelf	chr19:17412036-17412417	rs561002144;rs530250382;rs12982058	12;3;2	450K and EPIC	No_enhancer	NA	-0.19542	-5.6073	4.63843	0.30524	0.641749	-0.336509	-0.468702	-4.00739	2.03804e-06	0.00568768	no		NM_024527	ABHD8	1061.05	-0.0790486	0.532769
cg02606018	12	10658281	R	II		IGR	opensea	IGR-opensea		rs537143353;rs557160067	33;27	450K and EPIC	No_enhancer	NA	-0.639026	-5.59803	4.61325	0.362864	0.410637	-0.0477727	-0.0707869	-0.435685	2.09828e-06	0.00583257	no		-	-	-	-	-
cg12356266	8	99984350	R	II		IGR	shore	IGR-shore	chr8:99984584-99985072	rs549531913;rs146599521;rs538529134	49;2;1	450K and EPIC	No_enhancer	NA	2.17442	5.59625	4.60843	0.840283	0.801295	0.0389872	0.0549433	0.544374	2.11002e-06	0.00584201	yes		-	-	-	-	-
cg01778455	9	137704080	R	II	COL5A1	Body	opensea	Body-opensea		rs572201975;rs10745387;rs557714620	25;24;21	EPIC	No_enhancer	ENSR00000242835	1.63245	5.58464	4.57692	0.806303	0.711552	0.0947517	0.106265	0.917801	2.18837e-06	0.0060351	no		NM_000093	COL5A1	284.908	-0.0664775	0.593032
cg01997599	19	49689673	R	II	TRPM4	Body	shelf	Body-shelf	chr19:49685863-49686233	rs187277350;rs35301859	14;1	450K and EPIC	No_enhancer	NA	-0.521268	5.58261	4.57141	0.494587	0.371431	0.123156	0.177866	1.21831	2.20236e-06	0.00604987	no		NM_001195227	TRPM4	418.034	-0.265975	0.0416309
cg02670903	15	69325340	R	II	MIR548H4	Body	island	Body-island	chr15:69325339-69325617	rs34564082;rs183310993	34;7	450K and EPIC	No_enhancer	NA	3.51848	-5.57975	4.56365	0.900459	0.928054	-0.0275943	-0.0403046	-0.73515	2.22223e-06	0.00608061	yes		na	na	na	na	na
cg10776186	13	25875020	F	II	NUPL1	TSS1500	island	TSS1500-island	chr13:25874994-25876200	rs186402485;rs74042916	2;40	450K and EPIC	No_enhancer	ENSR00000060139	1.56176	5.57184	4.5422	0.769813	0.729309	0.0405038	0.0602074	0.47648	2.27807e-06	0.00620215	yes		NM_001008564	NUPL1	2195.91	0.070829	0.450103
cg22587479	2	219738226	F	I	WNT6	Body	island	Body-island	chr2:219738081-219738788	rs551775313	29	450K and EPIC	No_enhancer	ENSR00000388148;ENSR00000130471	-3.47245	5.57096	4.53981	0.127977	0.0674943	0.0604825	0.0691056	1.17584	2.28436e-06	0.00620215	yes		na	na	na	na	na
cg26952303	19	51170175	R	II	SHANK1	Body	island	Body-island	chr19:51169659-51172023	rs375795144	30	EPIC	No_enhancer	NA	-0.771166	5.56257	4.51704	0.393537	0.354765	0.0387713	0.056364	0.344318	2.34534e-06	0.00627206	yes		NM_016148	SHANK1	1421.92	-0.231273	0.0718926
cg09327358	16	27279496	R	II	NSMCE1	5'UTR	shore	5'UTR-shore	chr16:27279886-27280243	rs184386984;rs549986682;rs77590685	36;26;1	450K and EPIC	No_enhancer	ENSR00000084767	-0.329545	5.56574	4.52563	0.479516	0.420023	0.0594929	0.0738947	0.433632	2.32215e-06	0.00627206	yes		NM_145080	NSMCE1	1524.25	0.142609	0.192624
cg00009196	20	19954588	F	II	RIN2	Body	shore	Body-shore	chr20:19955536-19956034	rs148001651;rs199575	1;13	450K and EPIC	No_enhancer	ENSR00000135378	1.76239	5.56128	4.51353	0.785845	0.753663	0.0321818	0.0942423	0.835566	2.35488e-06	0.00627206	no		NM_018993	RIN2	1853.45	0.0596009	0.64326		OL	OL	ENSG00000132669	RIN2	-1.07958	0.00133628
cg21273275	1	24648328	R	I	GRHL3	TSS1500	island	TSS1500-island	chr1:24648202-24648985	rs187963975	34	450K and EPIC	No_enhancer	NA	0.887233	5.5621	4.51575	0.713836	0.599198	0.114639	0.116718	0.768244	2.34885e-06	0.00627206	yes		NM_198174	GRHL3	112.804	-0.18286	0.216607
cg23800023	11	128333573	R	II	ETS1	Body	opensea	Body-opensea		rs369416585	2	EPIC	No_enhancer	ENSR00000360545	0.435353	5.56306	4.51836	0.68133	0.4937	0.18763	0.217766	1.39975	2.34176e-06	0.00627206	no		NM_005238	ETS1	852.472	-0.254766	0.0726016
cg10807372	17	8908729	R	II		IGR	shore	IGR-shore	chr17:8906236-8908080			EPIC	No_enhancer	NA	3.75158	-5.54538	4.47037	0.921226	0.935874	-0.0146473	-0.0211979	-0.444724	2.47542e-06	0.00656813	no		-	-	-	-	-
cg02237368	7	44103276	F	II	PGAM2	Body	shore	Body-shore	chr7:44104746-44105116	rs377453712	32	450K and EPIC	No_enhancer	ENSR00000211776	2.44107	-5.53747	4.4489	0.787835	0.871455	-0.0836202	-0.0665114	-0.724975	2.53765e-06	0.00668395	no		NM_000290	PGAM2	1283.05	-0.00890964	0.948537
cg14606431	2	71126505	F	II	VAX2	TSS1500	shore	TSS1500-shore	chr2:71126720-71129209	rs528547383	0	450K and EPIC	No_enhancer	NA	0.687528	5.5374	4.44872	0.669634	0.578858	0.0907759	0.0960812	0.599381	2.53815e-06	0.00668395	yes		NM_012476	VAX2	24.1126	0.0666979	0.596468
cg16896144	2	36705618	R	II	CRIM1	Body	opensea	Body-opensea		rs861051;rs536557348;rs117167338;rs76869396	41;36;34;1	EPIC	No_enhancer	ENSR00000384052	-0.710764	5.52322	4.41023	0.464566	0.341048	0.123518	0.2674	1.71741	2.65368e-06	0.006962	no		NM_016441	CRIM1	2536.85	-0.268444	0.0409892
cg23701943	10	100011569	R	II	LOXL4	Body	opensea	Body-opensea		rs72828469	45	EPIC	No_enhancer	NA	-0.878572	-5.51219	4.38029	0.344906	0.359283	-0.014377	-0.0562549	-0.362712	2.74712e-06	0.00705395	yes		NM_032211	LOXL4	298.74	0.175208	0.117589
cg06877024	6	28743586	R	II		IGR	opensea	IGR-opensea		rs11754275	21	450K and EPIC	No_enhancer	NA	-1.74923	-5.51245	4.381	0.20543	0.24724	-0.04181	-0.0519029	-0.431309	2.74489e-06	0.00705395	no		-	-	-	-	-
cg10480135	14	76701070	R	II		IGR	opensea	IGR-opensea		rs114160839	1	EPIC	No_enhancer	NA	1.8101	5.51512	4.38825	0.80236	0.760138	0.0422223	0.0475911	0.409728	2.72197e-06	0.00705395	no		-	-	-	-	-
cg14501431	2	74777409	F	II	LOXL3	TSS1500	shore	TSS1500-shore	chr2:74776016-74776897			EPIC	No_enhancer	ENSR00000385125	1.93799	5.51498	4.38786	0.827027	0.766379	0.0606482	0.0526432	0.4892	2.7232e-06	0.00705395	no		NM_032603	LOXL3	259.203	0.229431	0.122842
cg17520932	7	120498630	F	II	TSPAN12	TSS1500	shore	TSS1500-shore	chr7:120497120-120498220	rs560876132;rs116034516;rs564519466	12;19;49	EPIC	No_enhancer	ENSR00000217357	-1.36765	5.51079	4.37649	0.28336	0.284239	-0.00087883	0.0727842	0.519345	2.75922e-06	0.00705395	no		NM_012338	TSPAN12	159.543	-0.277344	0.0300262
cg07775309	3	12595852	F	II		IGR	shelf	IGR-shelf	chr3:12598391-12599051	rs540288607	26	450K and EPIC	No_enhancer	ENSR00000148661	-2.54071	5.51081	4.37653	0.194737	0.124731	0.0700067	0.0757338	0.873339	2.75908e-06	0.00705395	yes		-	-	-	-	-
cg23250574	6	28661310	F	I		IGR	opensea	IGR-opensea		rs577699382;rs183968035;rs150293316	0;41;45	450K and EPIC	No_enhancer	NA	-2.82304	5.51391	4.38495	0.161471	0.110772	0.0506988	0.0864244	1.00768	2.73237e-06	0.00705395	no		-	-	-	-	-
cg06430233	15	76636200	R	II		IGR	shore	IGR-shore	chr15:76632262-76635515			EPIC	No_enhancer	NA	2.61719	5.50374	4.35735	0.877048	0.84496	0.0320876	0.0439386	0.536279	2.82095e-06	0.00718555	yes		-	-	-	-	-
cg17655970	13	112985463	R	I		IGR	island	IGR-island	chr13:112984966-112985733	rs574819657;rs114991669;rs554326191;rs187293342	46;40;11;6	450K and EPIC	No_enhancer	NA	-2.51572	-5.50258	4.3542	0.106521	0.223713	-0.117192	-0.146443	-2.09046	2.83122e-06	0.00718559	yes		-	-	-	-	-
cg02625623	13	23493069	F	II		IGR	shelf	IGR-shelf	chr13:23489630-23490058	rs540380062	8	450K and EPIC	No_enhancer	NA	2.35107	-5.50138	4.35094	0.807686	0.851737	-0.0440511	-0.0397059	-0.412918	2.84191e-06	0.00718667	no		-	-	-	-	-
cg05760765	12	125243098	F	II		IGR	opensea	IGR-opensea		rs367745520;rs188367171	22;29	450K and EPIC	No_enhancer	NA	0.0480004	-5.49354	4.32965	0.400617	0.580171	-0.179555	-0.126563	-0.741324	2.91273e-06	0.00731295	no		-	-	-	-	-
cg17835016	13	113784082	F	II	F10	Body	island	Body-island	chr13:113783886-113784702	rs562250308;rs529474353	4;51	450K and EPIC	No_enhancer	NA	1.76147	5.49468	4.33275	0.800933	0.749136	0.0517967	0.0714253	0.595974	2.90231e-06	0.00731295	yes		NM_000504	F10	35.6045	-0.240311	0.0482547
cg16175571	17	45930672	R	II	SP6	5'UTR	shore	5'UTR-shore	chr17:45928211-45928710	rs539449135;rs149036956	45;2	EPIC	No_enhancer	NA	-0.918579	5.49182	4.32499	0.380554	0.326401	0.0541531	0.0930329	0.583317	2.92846e-06	0.00732618	yes		na	na	na	na	na
cg08133631	1	26527909	R	I	CATSPER4	Body	opensea	Body-opensea		rs17163674;rs145608675;rs201122868;rs545011390;rs142696900;rs140820355;rs41310785;rs141342547	48;47;41;40;39;31;27;15	450K and EPIC	No_enhancer	ENSR00000003521;ENSR00000345961	0.679509	5.49004	4.32015	0.718988	0.537093	0.181895	0.188258	1.19831	2.94488e-06	0.00734106	no		NM_198137	CATSPER4	40.9341	0.00601159	0.957732
cg01457883	8	335353	F	II		IGR	opensea	IGR-opensea		rs552290610;rs534054929;rs552744656	6;7;8	450K and EPIC	No_enhancer	ENSR00000414724	0.228209	5.48883	4.31686	0.641286	0.466968	0.174318	0.217211	1.32882	2.95611e-06	0.00734292	yes		-	-	-	-	-
cg03253995	17	7477617	R	II	EIF4A1	Body	shore	Body-shore	chr17:7475916-7477330	rs543948989	40	450K and EPIC	No_enhancer	ENSR00000090877	0.641547	5.48561	4.30812	0.651616	0.580108	0.0715072	0.0792348	0.492669	2.98609e-06	0.00739118	no		NM_001204510	EIF4A1	6553.93	0.146605	0.161891
cg27256515	16	1143566	R	II	C1QTNF8	Body	island	Body-island	chr16:1142315-1144087	rs536120563;rs565955146;rs73494080;rs200400801;rs377469445	44;28;21;2;1	450K and EPIC	No_enhancer	ENSR00000279409	-0.575022	-5.48418	4.30425	0.376306	0.418784	-0.0424773	-0.0534739	-0.324239	2.9995e-06	0.00739822	yes		na	na	na	na	na
cg13256398	10	64579265	R	II	EGR2	TSS1500	shore	TSS1500-shore	chr10:64574660-64578778	rs563073868;rs184892306	41;26	EPIC	No_enhancer	NA	3.36013	5.48166	4.2974	0.931605	0.89142	0.0401847	0.0444927	0.808521	3.02333e-06	0.00743085	yes		NM_001136178	EGR2	64.9082	0.150508	0.298864
cg02758552	3	49395714	F	I	GPX1	1stExon	island	1stExon-island	chr3:49394855-49395942	rs536748774;rs558649854;rs576748602;rs8179168;rs534629468;rs41276539;rs1800668	0;5;7;10;12;38;43	450K and EPIC	No_enhancer	ENSR00000152207	-0.627329	5.48037	4.2939	0.439314	0.364143	0.0751708	0.0625263	0.378961	3.03559e-06	0.00743487	no		NM_000581	GPX1	247.259	0.358628	0.0152749		Microglia, neurons	EN-L2-3	ENSG00000233276	GPX1	0.17272	0.00461015
cg01561758	19	52514445	R	II		IGR	shelf	IGR-shelf	chr19:52511228-52511582	rs142936217;rs11084131	44;1	450K and EPIC	No_enhancer	NA	1.22084	-5.47039	4.26682	0.576888	0.758545	-0.181658	-0.224637	-1.48057	3.13207e-06	0.00759155	no		-	-	-	-	-
cg05954830	1	159838031	F	II		IGR	opensea	IGR-opensea		rs553762977;rs186161345	12;38	450K and EPIC	No_enhancer	NA	2.32105	5.47073	4.26772	0.85715	0.81146	0.0456897	0.0681877	0.708127	3.12881e-06	0.00759155	no		-	-	-	-	-
cg11959112	5	172957552	R	II		IGR	opensea	IGR-opensea		rs114303813	51	EPIC	No_enhancer	NA	-0.262357	5.47096	4.26835	0.484004	0.436069	0.0479352	0.0693348	0.405006	3.12653e-06	0.00759155	no		-	-	-	-	-
cg16844333	10	89167457	R	II		IGR	opensea	IGR-opensea				450K and EPIC	No_enhancer	ENSR00000354857	0.371388	5.46382	4.24896	0.595027	0.542829	0.0521977	0.0823895	0.48896	3.19736e-06	0.00772308	no		-	-	-	-	-
cg05887968	10	49542730	F	II	MAPK8	5'UTR	opensea	5'UTR-opensea		rs10776596;rs183597327;rs141619571	3;15;41	EPIC	No_enhancer	NA	3.55138	-5.45751	4.23185	0.903549	0.927241	-0.0236924	-0.0474531	-0.820549	3.26122e-06	0.00785027	no		NM_139049	MAPK8	283.595	-0.215303	0.0946609		OPC	OPC	ENSG00000107643	MAPK8	-0.837314	0.00504327
cg00626618	16	77417902	R	II	ADAMTS18	Body	opensea	Body-opensea		rs148092458;rs564066025;rs549605848;rs183640211;rs143798001	21;14;10;9;1	EPIC	No_enhancer	ENSR00000088079	-1.5003	-5.45339	4.22065	0.255146	0.270579	-0.015433	-0.0670891	-0.513669	3.30367e-06	0.0079252	no		NM_199355	ADAMTS18	1065.24	0.060772	0.606166
cg06110166	4	109604937	R	II		IGR	opensea	IGR-opensea		rs551170674;rs532466255;rs183115124;rs2575645	49;43;40;1	EPIC	No_enhancer	ENSR00000311471	-1.66769	5.45194	4.21673	0.340216	0.300142	0.0400744	0.271332	3.25604	3.31866e-06	0.007934	no		-	-	-	-	-
cg06165179	7	39990544	R	I	CDK13	1stExon	island	1stExon-island	chr7:39988922-39991612			450K and EPIC	No_enhancer	ENSR00000211251	-2.92708	5.44784	4.20558	0.139976	0.104685	0.0352908	0.0442095	0.628397	3.36168e-06	0.0080095	no		NM_003718	CDK13	2250.13	0.0693196	0.425682
cg04552500	1	24645917	R	I	GRHL3	1stExon	shelf	1stExon-shelf	chr1:24648202-24648985	rs539941918	1	450K and EPIC	No_enhancer	ENSR00000345805;ENSR00000345806	-3.33229	5.44505	4.19803	0.107144	0.0818224	0.0253213	0.0269501	0.452304	3.39114e-06	0.00805232	yes		NM_198174	GRHL3	112.804	-0.18286	0.216607
cg04926069	8	122622067	R	II		IGR	opensea	IGR-opensea		rs542255701;rs142393299;rs531293080;rs17232754	21;17;2;1	EPIC	No_enhancer	NA	1.31578	-5.44249	4.19106	0.519296	0.782556	-0.26326	-0.275365	-2.0712	3.41855e-06	0.00808996	no		-	-	-	-	-
cg15961901	1	55340858	F	II	DHCR24	Body	opensea	Body-opensea		rs149135890;rs570771910;rs112836791;rs189656827	1;25;28;38	450K and EPIC	No_enhancer	NA	-0.0217078	-5.4402	4.18486	0.489532	0.500639	-0.0111078	-0.065341	-0.378849	3.44311e-06	0.00809155	no		NM_014762	DHCR24	27007.2	0.0446222	0.764417									OL	Oligo5	DHCR24	9.35951e-07	-0.695738	0.695738	0.621	0.571	0.0201988	MS
cg01440070	16	32895392	R	II	SLC6A10P	Body	shore	Body-shore	chr16:32896188-32897822	rs532287576	41	450K and EPIC	No_enhancer	NA	0.790426	-5.4404	4.18539	0.60905	0.648531	-0.0394809	-0.0618709	-0.383436	3.44103e-06	0.00809155	no		NR_003083	SLC6A10P	870.954	0.0133797	0.92863
cg15800151	12	53346243	R	II	KRT18	Body	shelf	Body-shelf	chr12:53342805-53343162	rs148504607;rs559688080	10;1	EPIC	No_enhancer	ENSR00000362285	3.37938	5.43921	4.18216	0.924648	0.902258	0.02239	0.0253013	0.472786	3.45387e-06	0.00809155	no		NM_000224	KRT18	60.6429	-0.0821835	0.481004
cg20499237	8	128231364	R	II	CCAT1	Body	opensea	Body-opensea		rs377450897;rs143050765	7;2	EPIC	No_enhancer	ENSR00000230506	1.7924	5.43438	4.16906	0.796224	0.757389	0.0388348	0.0705183	0.606858	3.50651e-06	0.00818749	no		na	na	na	na	na
cg01570143	5	14583005	R	II	FAM105A	Body	shore	Body-shore	chr5:14581497-14582569	rs114415896;rs532378232;rs152621	36;10;1	EPIC	Enhancer	NA	-2.02604	-5.42753	4.15045	0.140898	0.27187	-0.130972	-0.145299	-1.74934	3.58269e-06	0.00830401	yes		NM_019018	FAM105A	293.419	0.170371	0.253288
cg07411620	2	176948759	R	I	EVX2	TSS200	shore	TSS200-shore	chr2:176949511-176949795			450K and EPIC	No_enhancer	NA	-2.3317	-5.42565	4.14536	0.129115	0.198787	-0.0696725	-0.0748177	-0.825188	3.60383e-06	0.00830401	yes		na	na	na	na	na
cg21863172	15	85535738	F	II	PDE8A	5'UTR	opensea	5'UTR-opensea		rs533937738	16	EPIC	No_enhancer	ENSR00000370663	2.17208	-5.42653	4.14774	0.804546	0.824824	-0.0202785	-0.0443017	-0.426096	3.59394e-06	0.00830401	no		NM_001243137	PDE8A	3246.22	-0.179129	0.178698		OL	OL	ENSG00000073417	PDE8A	-1.79318	5.50624e-06		COP	COP	PDE8A	1.34317e-07	0.590274	-0.590274	0.83	0.384	0.00289869	Ctrl
cg11399582	15	74345103	F	I		IGR	opensea	IGR-opensea		rs11072475;rs531219475;rs540826237	0;37;46	450K and EPIC	No_enhancer	NA	0.134142	5.4286	4.15336	0.607767	0.468713	0.139054	0.356348	2.44189	3.5707e-06	0.00830401	no		-	-	-	-	-
cg17136885	9	682998	F	II	KANK1	Body	opensea	Body-opensea		rs185082622;rs535380608	23;26	EPIC	No_enhancer	ENSR00000232404	1.39943	-5.41961	4.12896	0.652398	0.762968	-0.11057	-0.0996517	-0.700822	3.67272e-06	0.00843501	no		NM_153186	KANK1	4068.75	-0.11357	0.324946
cg21705926	7	157406637	F	II	PTPRN2	Body	shore	Body-shore	chr7:157405009-157406608	rs185373439;rs563655774;rs147999231	14;20;36	EPIC	No_enhancer	NA	1.34192	-5.41679	4.1213	0.676104	0.737675	-0.061571	-0.105195	-0.715747	3.70536e-06	0.00847041	yes		NM_130842	PTPRN2	2319.8	-0.223147	0.127953		Neurons	EN-L2-3	ENSG00000155093	PTPRN2	-0.650484	0.000633181
cg23801021	11	72353434	R	I	PDE2A	1stExon	island	1stExon-island	chr11:72353222-72354358			450K and EPIC	No_enhancer	ENSR00000041736	-5.6328	5.41507	4.11663	0.0229465	0.0180392	0.00490726	0.00518606	0.374082	3.72541e-06	0.00847041	no		NM_001243784	PDE2A	2870.14	-0.241254	0.0703952
cg01028142	2	7004578	R	II	CMPK2	Body	shore	Body-shore	chr2:7005163-7006340	rs561697078;rs575301477	50;23	450K and EPIC	No_enhancer	NA	3.98643	5.41412	4.11405	0.946731	0.935974	0.010757	0.0123116	0.324197	3.73651e-06	0.00847041	no		NM_207315	CMPK2	171.525	0.144113	0.266424
cg08111158	1	227746191	F	II		IGR	island	IGR-island	chr1:227746157-227746454	rs566560018	26	450K and EPIC	No_enhancer	NA	-0.687482	5.41552	4.11785	0.427706	0.356519	0.0711876	0.0921162	0.556195	3.72014e-06	0.00847041	yes		-	-	-	-	-
cg02041970	5	141888038	F	II		IGR	opensea	IGR-opensea		rs10491297;rs529330349;rs17098801	0;1;50	EPIC	No_enhancer	NA	2.15762	-5.41072	4.10482	0.685449	0.839733	-0.154284	-0.295184	-2.3098	3.77657e-06	0.00848544	no		-	-	-	-	-
cg19535358	13	113121733	F	I		IGR	island	IGR-island	chr13:113121629-113121864			450K and EPIC	No_enhancer	NA	3.14735	-5.41091	4.10534	0.878569	0.907669	-0.0290998	-0.0446076	-0.636334	3.77428e-06	0.00848544	yes		-	-	-	-	-
cg15467834	21	44574022	R	I		IGR	island	IGR-island	chr21:44573815-44574073	rs59274978;rs566400372	34;29	450K and EPIC	Enhancer	ENSR00000142828	4.7793	-5.40976	4.10223	0.954711	0.969157	-0.0144453	-0.0157552	-0.631557	3.78786e-06	0.00848544	no		-	-	-	-	-
cg21665744	7	39171113	R	II	POU6F2	Body	opensea	Body-opensea		rs573638334	39	450K and EPIC	No_enhancer	NA	1.55976	5.40945	4.10138	0.815382	0.677873	0.137509	0.159068	1.28898	3.79159e-06	0.00848544	yes		NM_007252	POU6F2	49.6824	-0.24589	0.0631826
cg04344565	8	140715646	F	I	KCNK9	TSS1500	island	TSS1500-island	chr8:140714585-140718259	rs374906128;rs547580474	0;12	450K and EPIC	No_enhancer	ENSR00000417638;ENSR00000417639	-3.96664	-5.40794	4.09729	0.0449399	0.0753388	-0.0303989	-0.0224244	-0.568575	3.80955e-06	0.00849846	yes		na	na	na	na	na
cg18618432	19	34621907	R	II		IGR	shelf	IGR-shelf	chr19:34625191-34625750	rs191332745;rs1867697	36;1	450K and EPIC	No_enhancer	NA	-0.351454	5.40274	4.08316	0.596245	0.345449	0.250797	0.200229	1.21811	3.87218e-06	0.00861078	no		-	-	-	-	-
cg08034750	1	219919793	R	II		IGR	opensea	IGR-opensea		rs1766398;rs544785669	26;6	450K and EPIC	No_enhancer	NA	3.11077	5.39937	4.07401	0.944567	0.791847	0.15272	0.148636	2.9806	3.9133e-06	0.00867467	no		-	-	-	-	-
cg15517854	20	25731476	R	II		IGR	opensea	IGR-opensea		rs60744587	49	EPIC	No_enhancer	ENSR00000135886	0.953287	5.3905	4.04993	0.730903	0.602361	0.128542	0.129812	0.891379	4.02363e-06	0.00889111	yes		-	-	-	-	-
cg00105415	10	64579276	R	II	EGR2	TSS1500	shore	TSS1500-shore	chr10:64574660-64578778	rs184892306	37	EPIC	No_enhancer	NA	3.41702	5.38756	4.04195	0.929959	0.899481	0.0304781	0.037904	0.700406	4.06088e-06	0.0089452	yes		NM_001136178	EGR2	64.9082	0.150508	0.298864
cg26276233	17	41278135	R	II	BRCA1	TSS1500	island	TSS1500-island	chr17:41278134-41278460	rs799906	21	450K and EPIC	No_enhancer	NA	1.26954	5.38135	4.02511	0.733386	0.681687	0.051699	0.103789	0.768118	4.1406e-06	0.00909221	yes		NM_007299	BRCA1	514.749	0.0932173	0.421117
cg16544024	2	200524556	F	II		IGR	shore	IGR-shore	chr2:200524001-200524204	rs533098051;rs551516336	13;40	EPIC	No_enhancer	NA	2.71778	-5.37566	4.00967	0.841455	0.882207	-0.0407523	-0.033895	-0.421932	4.21507e-06	0.00922682	no		-	-	-	-	-
cg24716193	8	128333484	R	II	CASC21	Body	opensea	Body-opensea		rs144247076;rs546921493;rs560458728	40;28;19	EPIC	No_enhancer	NA	-0.24385	-5.35447	3.95213	0.37734	0.514884	-0.137544	-0.182192	-1.12231	4.50446e-06	0.00969055	no		na	na	na	na	na
cg11294143	8	144790089	F	I	CCDC166	1stExon	island	1stExon-island	chr8:144788491-144791059	rs367564815;rs181710365	21;39	EPIC	No_enhancer	NA	-1.01651	-5.35167	3.94453	0.290141	0.360329	-0.0701885	-0.0744808	-0.504867	4.54412e-06	0.00969055	yes		na	na	na	na	na
cg19462022	13	114810756	R	II	RASA3	Body	shelf	Body-shelf	chr13:114813942-114814457	rs192834564;rs143331119;rs563411072;rs117623665	36;8;2;1	450K and EPIC	No_enhancer	NA	-0.947231	-5.35746	3.96026	0.323455	0.356909	-0.0334542	-0.0722719	-0.483654	4.46239e-06	0.00969055	yes		NM_007368	RASA3	4476.56	-0.100425	0.44795
cg06680906	15	69325560	F	II	MIR548H4	Body	island	Body-island	chr15:69325339-69325617	rs311893;rs142132873;rs150003957	21;41;46	450K and EPIC	No_enhancer	NA	2.64521	-5.35345	3.94938	0.829646	0.87702	-0.047374	-0.0661082	-0.747752	4.51881e-06	0.00969055	yes		na	na	na	na	na
cg15564041	3	40566863	R	II	ZNF621	5'UTR	shore	5'UTR-shore	chr3:40566129-40566689	rs186145768	20	EPIC	No_enhancer	ENSR00000151179	-4.15503	5.35204	3.94556	0.0643627	0.0483471	0.0160156	0.0225339	0.623536	4.53875e-06	0.00969055	no		NM_198484	ZNF621	3913.02	-0.056714	0.64218
cg27126505	13	51375420	R	II	DLEU7	Body	opensea	Body-opensea		rs116172641;rs186130805;rs551488146	27;16;12	450K and EPIC	No_enhancer	ENSR00000062934;ENSR00000272066	2.41246	5.35265	3.9472	0.851814	0.833443	0.0183701	0.0354756	0.395881	4.53015e-06	0.00969055	no		na	na	na	na	na
cg01741344	2	86718091	F	II	KDM3A	Body	opensea	Body-opensea		rs140420657;rs202133365	40;44	EPIC	No_enhancer	NA	2.4502	5.35399	3.95084	0.853334	0.836259	0.0170755	0.0447786	0.493666	4.5112e-06	0.00969055	no		NM_001146688	KDM3A	2585.49	-0.0134951	0.895637
cg27473406	17	63119899	R	II		IGR	shore	IGR-shore	chr17:63119227-63119706	rs9899628	20	450K and EPIC	No_enhancer	ENSR00000097085	0.597219	5.35115	3.94314	0.613843	0.593287	0.0205561	0.0655418	0.397733	4.55142e-06	0.00969055	no		-	-	-	-	-
cg16391973	5	158689566	F	II	UBLCP1	TSS1500	shore	TSS1500-shore	chr5:158690013-158690541	rs140707130;rs572992437	16;43	450K and EPIC	No_enhancer	NA	0.744961	5.35278	3.94756	0.655143	0.603997	0.0511459	0.101894	0.651274	4.52829e-06	0.00969055	yes		NM_145049	UBLCP1	1375.82	-0.0381442	0.712997
cg17176761	4	25970325	F	II		IGR	opensea	IGR-opensea		rs936236;rs536896929	0;34	EPIC	No_enhancer	ENSR00000166940	0.800094	-5.34794	3.93443	0.409085	0.750421	-0.341336	-0.367004	-2.84266	4.59744e-06	0.00970008	no		-	-	-	-	-
cg21824460	10	64579032	R	II	EGR2	TSS200	shore	TSS200-shore	chr10:64574660-64578778	rs648748;rs7076924	50;46	EPIC	No_enhancer	NA	0.240317	5.34817	3.93505	0.568208	0.523642	0.0445663	0.0670619	0.393039	4.59415e-06	0.00970008	yes		NM_001136178	EGR2	64.9082	0.150508	0.298864
cg26039042	8	144815275	F	I	FAM83H	5'UTR	island	5'UTR-island	chr8:144815203-144816518	rs6981062;rs185781090;rs575315299	16;26;44	450K and EPIC	No_enhancer	NA	1.49919	5.34885	3.93688	0.769636	0.715187	0.0544484	0.0705078	0.527919	4.58442e-06	0.00970008	no		NM_198488	FAM83H	229.686	-0.0651728	0.660367
cg19783563	13	112985611	R	II	LINC01044	TSS200	island	TSS200-island	chr13:112984966-112985733			EPIC	No_enhancer	NA	-1.07728	-5.34068	3.91473	0.255359	0.380929	-0.12557	-0.171165	-1.22085	4.70313e-06	0.00986365	yes		na	na	na	na	na
cg01924711	7	86829809	R	II	C7orf23	Body	opensea	Body-opensea		rs187596909	27	450K and EPIC	No_enhancer	NA	4.0175	5.34106	3.91575	0.952462	0.932821	0.0196407	0.0163231	0.447465	4.69757e-06	0.00986365	no		na	na	na	na	na
cg17090989	9	81485009	R	II		IGR	opensea	IGR-opensea		rs578049487;rs142617819;rs563965319	44;33;27	EPIC	No_enhancer	NA	2.79072	-5.33755	3.90623	0.845884	0.886991	-0.0411064	-0.0456101	-0.605644	4.74947e-06	0.00987978	no		-	-	-	-	-
cg02055264	6	27210913	F	I		IGR	opensea	IGR-opensea		rs574642992;rs147291423	4;8	450K and EPIC	No_enhancer	NA	2.31143	5.33731	3.90556	0.862718	0.80563	0.0570885	0.069423	0.739088	4.75314e-06	0.00987978	no		-	-	-	-	-
cg05369141	6	42052839	R	II		IGR	opensea	IGR-opensea		rs540515850;rs78216089;rs73735023;rs111900529	27;26;24;17	EPIC	No_enhancer	ENSR00000320636	2.43147	5.33804	3.90755	0.865418	0.817357	0.0480614	0.0821278	1.02612	4.74224e-06	0.00987978	no		-	-	-	-	-
cg00248914	10	52107117	F	II	SGMS1	5'UTR	opensea	5'UTR-opensea		rs184241329;rs11005290;rs558658338;rs575742698	0;3;18;37	EPIC	No_enhancer	NA	3.09631	-5.33485	3.8989	0.864633	0.90081	-0.0361771	-0.0884567	-1.01979	4.78982e-06	0.00992657	no		NM_147156	SGMS1	3088.97	0.100197	0.409891		OL	OL	ENSG00000198964	SGMS1	-0.31286	0.0309142
cg00931187	6	42846967	F	II	RPL7L1	TSS1500	opensea	TSS1500-opensea		rs556825484;rs34038327	27;51	EPIC	No_enhancer	NA	-0.540001	5.32891	3.88278	0.434283	0.390759	0.0435236	0.0594696	0.354646	4.87972e-06	0.0100632	no		NM_198486	RPL7L1	962.812	-0.0127261	0.887248
cg24674189	13	32889090	F	II	BRCA2	TSS1500	shore	TSS1500-shore	chr13:32889533-32889900	rs545887954	29	EPIC	No_enhancer	NA	1.89504	5.3286	3.88194	0.81247	0.765742	0.0467277	0.0787869	0.699732	4.88448e-06	0.0100632	no		NM_000059	BRCA2	415.693	0.0806422	0.467081
cg11668844	13	113655622	F	II	MCF2L	Body	shore	Body-shore	chr13:113656116-113656379	rs560689428;rs3742239;rs540226528	0;14;44	450K and EPIC	No_enhancer	ENSR00000066066	-2.2994	5.32763	3.87929	0.232425	0.143779	0.0886459	0.104164	0.976825	4.89941e-06	0.0100644	yes		NM_001112732	MCF2L	6080.39	-0.247169	0.0962672
cg19656265	3	12926176	F	II		IGR	opensea	IGR-opensea		rs184043027;rs547155145;rs114548801;rs151137658;rs140219604;rs7613171;rs75378420;rs111266979;rs202057615;rs115498873;rs150314594	2;12;14;19;20;28;30;31;35;36;49	EPIC	No_enhancer	ENSR00000148714	2.60198	-5.32603	3.87496	0.784078	0.886781	-0.102703	-0.117014	-1.24257	4.92396e-06	0.0100852	no		-	-	-	-	-
cg26362453	8	847704	F	I		IGR	shelf	IGR-shelf	chr8:850103-850405	rs566993668;rs535902528;rs140848917;rs569204101	12;32;40;43	450K and EPIC	No_enhancer	ENSR00000220426	-1.14704	-5.3237	3.86864	0.271245	0.339958	-0.0687135	-0.0669644	-0.461806	4.96e-06	0.0101294	no		-	-	-	-	-
cg06003494	10	49861631	F	II	ARHGAP22	TSS1500	shore	TSS1500-shore	chr10:49863620-49864601	rs116661273	10	EPIC	No_enhancer	NA	2.60717	5.31973	3.85786	0.88217	0.837908	0.0442627	0.0586371	0.669711	5.02204e-06	0.0102043	no		NM_001256026	ARHGAP22	1969.36	0.415366	0.00128591
cg12033072	7	139142235	F	II	KLRG2	Body	opensea	Body-opensea		rs56123970;rs528034291;rs546203070	0;28;33	EPIC	No_enhancer	ENSR00000218939	1.13325	5.31949	3.85721	0.786063	0.587395	0.198668	0.227821	1.7157	5.02579e-06	0.0102043	no		NM_198508	KLRG2	38.6295	-0.225575	0.112155
cg10364301	4	103941205	F	II	NHEDC1	TSS1500	shore	TSS1500-shore	chr4:103940668-103940951	rs72665016	17	450K and EPIC	No_enhancer	ENSR00000171376	-3.91988	5.3161	3.848	0.0800453	0.0534269	0.0266184	0.0258664	0.603408	5.0795e-06	0.0102585	yes		na	na	na	na	na
cg14789818	1	227748712	R	I		IGR	island	IGR-island	chr1:227748423-227748860	rs532100028	20	450K and EPIC	No_enhancer	NA	-1.35378	5.31595	3.84761	0.393868	0.23665	0.157218	0.229433	1.61071	5.08177e-06	0.0102585	yes		-	-	-	-	-
cg15320416	20	62289024	R	II	RTEL1	TSS200	island	TSS200-island	chr20:62288941-62290058	rs537129958	49	EPIC	No_enhancer	NA	0.173	5.31349	3.84093	0.565463	0.506399	0.0590641	0.0667429	0.389767	5.12112e-06	0.0103082	yes		NM_032957	RTEL1	1130.88	-0.0299442	0.774114
cg21235823	14	93260203	R	II	GOLGA5	TSS1500	shore	TSS1500-shore	chr14:93260307-93260924	rs117522428	23	450K and EPIC	No_enhancer	ENSR00000072320	-2.02441	5.31185	3.83647	0.241678	0.175102	0.0665763	0.0770204	0.690712	5.14753e-06	0.0103317	no		NM_005113	GOLGA5	1622.61	0.0363474	0.641661
cg03700598	16	4467255	R	II	CORO7	TSS1500	shore	TSS1500-shore	chr16:4465874-4466889	rs8060681	20	EPIC	No_enhancer	NA	0.257843	5.3089	3.82847	0.608402	0.501421	0.10698	0.0912279	0.538491	5.19525e-06	0.0103976	yes		NM_001201473	CORO7	3571.1	0.173536	0.186075
cg16823752	1	24631476	R	II		IGR	opensea	IGR-opensea				EPIC	No_enhancer	NA	2.54198	5.30714	3.82371	0.867848	0.841017	0.0268311	0.0411629	0.471452	5.22384e-06	0.0104251	no		-	-	-	-	-
cg09613948	12	21199332	R	II	SLCO1B7	Body	opensea	Body-opensea		rs541856161;rs553695367;rs34171006;rs576594645;rs545517002;rs187975016;rs139680676	50;44;43;28;18;7;2	EPIC	No_enhancer	NA	2.85874	-5.30155	3.80853	0.856968	0.888105	-0.0311372	-0.0505347	-0.635998	5.3161e-06	0.0105644	no		na	na	na	na	na
cg13311607	8	144451523	R	II	RHPN1	Body	island	Body-island	chr8:144450376-144451557			450K and EPIC	No_enhancer	NA	-1.18943	5.30109	3.80727	0.331713	0.289341	0.0423728	0.0679295	0.457336	5.32382e-06	0.0105644	no		NM_052924	RHPN1	1828.09	-0.154893	0.270436		Astrocytes	Astrocytes	ENSG00000158106	RHPN1	0.301088	0.00313434
cg23178958	2	69387295	R	II	ANTXR1	Body	opensea	Body-opensea		rs548658988;rs10199529;rs190508406;rs75212790	43;41;35;34	EPIC	No_enhancer	NA	2.19721	-5.29939	3.80267	0.75971	0.847868	-0.0881584	-0.0902963	-0.884725	5.35218e-06	0.0105907	no		NM_053034	ANTXR1	223.841	-0.271726	0.0676378
cg01358444	6	56406084	R	II	DST	Body	shore	Body-shore	chr6:56407464-56407926			450K and EPIC	No_enhancer	ENSR00000321047	-2.2002	-5.29507	3.79095	0.142524	0.212834	-0.0703106	-0.0602109	-0.596008	5.42499e-06	0.0106888	no		NM_001723	DST	2382.52	-0.3159	0.0224548
cg17561891	7	86849173	F	I	C7orf23	TSS200	island	TSS200-island	chr7:86848911-86850024			450K and EPIC	No_enhancer	ENSR00000214764	-1.12664	5.29464	3.78978	0.344826	0.295728	0.0490982	0.0588647	0.395808	5.4323e-06	0.0106888	no		na	na	na	na	na
cg12321149	20	57427426	R	II	GNAS	TSS1500	shore	TSS1500-shore	chr20:57427691-57427995	rs192457016	15	450K and EPIC	No_enhancer	NA	0.226052	-5.28975	3.77651	0.517971	0.552513	-0.0345425	-0.0616448	-0.359374	5.51609e-06	0.0108233	yes		NM_000516	GNAS	20479.3	-0.203689	0.157933
cg05930207	17	38518520	R	II	GJD3	1stExon	shore	1stExon-shore	chr17:38518965-38520264	rs115475812	12	450K and EPIC	No_enhancer	NA	1.46308	5.28751	3.77043	0.760129	0.71382	0.0463089	0.0598101	0.458378	5.55488e-06	0.010869	yes		na	na	na	na	na
cg23869307	17	42297441	R	I	UBTF	TSS1500	island	TSS1500-island	chr17:42295861-42299719	rs374871671	31	450K and EPIC	No_enhancer	ENSR00000094734	-3.06618	5.28367	3.76001	0.124725	0.0970849	0.0276396	0.029259	0.433708	5.62206e-06	0.0109427	no		NM_014233	UBTF	4156.97	0.0682526	0.415241
cg01231985	1	24648545	R	I	GRHL3	TSS1500	island	TSS1500-island	chr1:24648202-24648985	rs571474369;rs538565945	48;45	EPIC	No_enhancer	ENSR00000345808	-3.7227	5.28357	3.75974	0.0901713	0.062348	0.0278233	0.0315295	0.662679	5.62382e-06	0.0109427	yes		NM_198174	GRHL3	112.804	-0.18286	0.216607
cg06808751	8	54163693	R	I	OPRK1	5'UTR	island	5'UTR-island	chr8:54163303-54164443	rs9282806;rs536907835	26;13	450K and EPIC	No_enhancer	ENSR00000224579	-5.42311	-5.281	3.75276	0.0204142	0.0247208	-0.00430664	-0.0059323	-0.385569	5.66926e-06	0.0110006	no		NM_000912	OPRK1	198.338	-0.121524	0.379854
cg17264064	18	47322166	R	II	ACAA2	Body	opensea	Body-opensea		rs557926783	8	EPIC	No_enhancer	NA	0.838175	-5.27569	3.73838	0.578744	0.676645	-0.0979009	-0.109293	-0.699583	5.76406e-06	0.0110924	no		NM_006111	ACAA2	2038.26	-0.0203906	0.85306
cg22728913	3	102878398	F	II		IGR	opensea	IGR-opensea		rs113837434	32	EPIC	No_enhancer	NA	2.74222	-5.27618	3.73969	0.831954	0.88865	-0.0566964	-0.0390553	-0.491873	5.75536e-06	0.0110924	no		-	-	-	-	-
cg24404802	9	100935982	F	II	CORO2A	TSS1500	opensea	TSS1500-opensea		rs149223999	14	EPIC	No_enhancer	NA	2.7655	-5.27692	3.74172	0.849683	0.88341	-0.0337266	-0.0338321	-0.446538	5.74193e-06	0.0110924	no		NM_003389	CORO2A	345.063	-0.0933422	0.445534
cg00765128	6	28226905	F	II	NKAPL	TSS200	shore	TSS200-shore	chr6:28226979-28227483			450K and EPIC	No_enhancer	ENSR00000195210	-0.482652	5.27154	3.72711	0.464901	0.387509	0.0773917	0.0900288	0.53641	5.83947e-06	0.0112067	yes		NM_001007531	NKAPL	91.7362	0.0731835	0.606976
cg17383186	1	154127629	F	II	NUP210L	TSS200	opensea	TSS200-opensea		rs183912443;rs188251603;rs576619359	22;24;48	450K and EPIC	No_enhancer	ENSR00000349448	-1.36068	5.27062	3.72462	0.289228	0.277809	0.0114185	0.0557852	0.386808	5.85624e-06	0.0112082	no		NM_001159484	NUP210L	186.963	-0.22312	0.0603506
cg13264183	3	126194992	R	I	ZXDC	TSS1500	island	TSS1500-island	chr3:126193683-126195495			450K and EPIC	No_enhancer	ENSR00000306000	-1.53047	5.26891	3.71997	0.3035	0.232236	0.0712646	0.092518	0.653778	5.88774e-06	0.0112378	yes		NM_001040653	ZXDC	3914.98	-0.054291	0.686704
cg12356730	7	151433246	R	II	PRKAG2	1stExon	opensea	1stExon-opensea				EPIC	No_enhancer	ENSR00000414462	0.874403	-5.26654	3.71356	0.617893	0.664528	-0.0466354	-0.0660243	-0.4142	5.93143e-06	0.0112598	no		NM_001040633	PRKAG2	840.906	-0.195092	0.19101		Microglia			PRKAG2
cg03288797	10	52498929	F	II	ASAH2B	TSS1500	shore	TSS1500-shore	chr10:52499392-52500021	rs145258615;rs545788988;rs142297976;rs200369600	7;13;17;30	450K and EPIC	No_enhancer	NA	1.30055	5.26655	3.71357	0.730304	0.697794	0.0325097	0.0451097	0.320738	5.93132e-06	0.0112598	no		NM_001079516	ASAH2B	20.1337	-0.162592	0.179464
cg05964510	6	155281917	R	II		IGR	opensea	IGR-opensea		rs555399601;rs567289062	39;18	EPIC	No_enhancer	ENSR00000205610	3.86275	-5.25601	3.68498	0.928154	0.938914	-0.0107602	-0.0211469	-0.491673	6.13012e-06	0.0116055	no		-	-	-	-	-
cg16065050	5	43000640	R	I		IGR	island	IGR-island	chr5:43000343-43000791	rs188494025;rs79937344;rs149304290	37;2;1	450K and EPIC	No_enhancer	ENSR00000180162	-0.574333	5.25435	3.68047	0.416311	0.398037	0.0182742	0.117502	0.725574	6.16206e-06	0.0116345	yes		-	-	-	-	-
cg13323902	5	140090859	F	II	VTRNA1-1	TSS200	opensea	TSS200-opensea		rs558643882;rs570771495;rs147541696	3;39;51	450K and EPIC	No_enhancer	ENSR00000187819	-2.39015	5.24833	3.66415	0.193666	0.142497	0.0511696	0.0485179	0.498355	6.27912e-06	0.0117954	yes		na	na	na	na	na
cg18204158	2	42329760	R	II		IGR	shore	IGR-shore	chr2:42328300-42328827	rs7597228;rs112479361	51;1	450K and EPIC	No_enhancer	ENSR00000115953	0.673689	5.24824	3.6639	0.638307	0.597313	0.0409938	0.0758466	0.475551	6.28092e-06	0.0117954	no		-	-	-	-	-
cg07864377	9	102825692	F	II	ERP44	Body	opensea	Body-opensea		rs530150372;rs549133279;rs10988959	1;4;39	EPIC	No_enhancer	NA	0.703886	5.24521	3.65569	0.658786	0.5904	0.0683855	0.107048	0.675139	6.34062e-06	0.0118756	no		NM_015051	ERP44	1377.98	0.115794	0.154398
cg01387070	13	53218247	R	II		IGR	opensea	IGR-opensea		rs190397937;rs530332312;rs534286891;rs342774	44;43;17;1	EPIC	No_enhancer	NA	3.66334	-5.24157	3.64583	0.828717	0.937474	-0.108757	-0.19043	-2.45379	6.41314e-06	0.0118956	no		-	-	-	-	-
cg10981942	5	2094296	R	II		IGR	opensea	IGR-opensea		rs572356701;rs56292928	20;1	450K and EPIC	No_enhancer	ENSR00000177623	-0.638907	-5.24268	3.64882	0.324337	0.440484	-0.116147	-0.124088	-0.778935	6.39105e-06	0.0118956	no		-	-	-	-	-
cg05503222	3	182791787	F	II	MCCC1	Body	opensea	Body-opensea		rs538517880;rs554039211;rs533794482	0;11;12	EPIC	No_enhancer	NA	-1.79609	-5.24261	3.64864	0.21005	0.242641	-0.0325908	-0.0705775	-0.604669	6.39239e-06	0.0118956	no		NM_020166	MCCC1	1517.92	0.0553071	0.411911
cg09181500	1	229572706	R	II		IGR	shelf	IGR-shelf	chr1:229567206-229570684	rs188451452;rs530973541;rs550696029	36;2;1	450K and EPIC	No_enhancer	NA	2.51991	5.24127	3.64501	0.86314	0.841392	0.0217482	0.0385212	0.452132	6.41918e-06	0.0118956	no		-	-	-	-	-
cg26251098	11	131319616	R	II	NTM	Body	opensea	Body-opensea		rs147605998;rs116090205;rs116326834;rs180889056	42;28;2;1	450K and EPIC	No_enhancer	NA	2.12993	5.23897	3.63876	0.819196	0.80244	0.0167564	0.0632113	0.647155	6.46559e-06	0.01195	no		NM_001144059	NTM	540.219	-0.278277	0.0313972
cg03356866	22	33258777	R	II	SYN3	Body	opensea	Body-opensea		rs192181711;rs528951412;rs549610899;rs11287	47;34;11;2	450K and EPIC	No_enhancer	NA	3.21835	-5.23637	3.63172	0.889852	0.907819	-0.017967	-0.0372186	-0.582312	6.51826e-06	0.0120156	no		NM_133633	SYN3	140.533	-0.281033	0.0593384		Neurons	EN-L2-3	ENSG00000185666	SYN3	-0.281519	0.0429109
cg09578252	18	61314129	F	II		IGR	opensea	IGR-opensea		rs75586654;rs140330614	0;27	EPIC	No_enhancer	NA	3.08186	-5.2331	3.62284	0.821412	0.913382	-0.0919708	-0.159627	-1.55511	6.58537e-06	0.0121074	no		-	-	-	-	-
cg06216090	4	38615922	F	II	FLJ13197	Body	opensea	Body-opensea		rs186840371;rs80344234;rs6819274	0;1;5	450K and EPIC	No_enhancer	NA	3.74642	-5.22725	3.60698	0.923745	0.933302	-0.00955659	-0.020742	-0.449459	6.7068e-06	0.0122984	no		NR_026804	FLJ13197	667.715	0.0297419	0.771058
cg14071650	9	129379319	R	II	LMX1B	Body	shore	Body-shore	chr9:129372737-129378106	rs149818918;rs145831705;rs556024437	14;9;2	450K and EPIC	No_enhancer	ENSR00000337841	0.68729	5.22282	3.59496	0.670415	0.576474	0.0939408	0.113545	0.74119	6.80037e-06	0.0124374	no		NM_002316	LMX1B	218.973	0.0466005	0.619977
cg23893060	22	45498115	F	II		IGR	opensea	IGR-opensea		rs8141541;rs553400655;rs147021283;rs138112358	0;27;45;51	EPIC	No_enhancer	ENSR00000394306;ENSR00000302106	2.28334	-5.221	3.59003	0.66565	0.872315	-0.206665	-0.243595	-2.22117	6.83913e-06	0.0124499	no		-	-	-	-	-
cg00817731	3	46759475	F	I	PRSS50	TSS200	island	TSS200-island	chr3:46759064-46759550			450K and EPIC	No_enhancer	ENSR00000151920;ENSR00000303891	-0.307302	-5.22083	3.58957	0.371993	0.497808	-0.125815	-0.115018	-0.684445	6.84275e-06	0.0124499	yes		NM_013270	PRSS50	70.4507	-0.104378	0.443528
cg26448137	5	962206	F	II		IGR	shelf	IGR-shelf	chr5:958785-959172	rs111256791;rs545223718;rs142581744;rs59893204	25;26;36;41	450K and EPIC	No_enhancer	NA	4.05924	-5.21801	3.58193	0.936771	0.946488	-0.00971612	-0.0168528	-0.448352	6.90332e-06	0.0125276	no		-	-	-	-	-
cg18086794	3	42236823	F	II	TRAK1	Body	opensea	Body-opensea		rs541264505	40	EPIC	No_enhancer	NA	2.90935	5.21701	3.57921	0.890408	0.873931	0.0164769	0.0381791	0.576733	6.92501e-06	0.0125345	no		NM_001265610	TRAK1	765.531	-0.281526	0.00989244
cg07028469	3	170586068	R	II	RPL22L1	Body	shore	Body-shore	chr3:170587936-170588270	rs113133698;rs3732927	14;13	EPIC	No_enhancer	NA	3.22744	-5.21604	3.57657	0.874891	0.912021	-0.0371297	-0.07219	-0.953465	6.94606e-06	0.0125402	no		NM_001099645	RPL22L1	352.254	0.298039	0.0149671
cg10337902	1	24648596	F	I	GRHL3	TSS1500	island	TSS1500-island	chr1:24648202-24648985			EPIC	No_enhancer	ENSR00000345808	-4.46125	5.20904	3.5576	0.0517716	0.0396835	0.0120881	0.0134367	0.44576	7.0996e-06	0.0127844	yes		NM_198174	GRHL3	112.804	-0.18286	0.216607
cg12045875	6	74104594	R	I	DDX43	1stExon	island	1stExon-island	chr6:74104425-74104878	rs558198;rs930806	39;28	450K and EPIC	No_enhancer	NA	4.17132	5.20821	3.55535	0.964238	0.926266	0.0379719	0.0465423	1.12473	7.11807e-06	0.0127848	yes		NM_018665	DDX43	77.3589	0.200434	0.165432
cg22160121	3	138153168	R	II	ESYT3	TSS1500	shore	TSS1500-shore	chr3:138153269-138154621	rs532221605	46	450K and EPIC	No_enhancer	ENSR00000397642	0.095431	5.20653	3.55081	0.569821	0.480907	0.0889141	0.116798	0.687307	7.15535e-06	0.0128189	yes		NM_031913	ESYT3	211.418	-0.176159	0.238345
cg10606776	5	55610640	F	II		IGR	opensea	IGR-opensea		rs186736878	21	EPIC	No_enhancer	ENSR00000315028	2.24698	-5.2047	3.54585	0.721988	0.863215	-0.141227	-0.169283	-1.46617	7.19641e-06	0.012841	no		-	-	-	-	-
cg16398108	12	66331507	R	II	HMGA2	Body	opensea	Body-opensea		rs531889652;rs551569861	24;2	EPIC	No_enhancer	ENSR00000362710	1.93971	-5.20095	3.53567	0.743785	0.816937	-0.0731524	-0.0908852	-0.783199	7.28134e-06	0.012841	no		NM_003483	HMGA2	27.7218	-0.064693	0.658856
cg12219108	13	114800549	F	II	RASA3	Body	shelf	Body-shelf	chr13:114803616-114803852	rs9525342;rs556953971	2;9	450K and EPIC	No_enhancer	ENSR00000066242	-0.900442	-5.20273	3.5405	0.338292	0.357471	-0.0191792	-0.0576137	-0.368479	7.24085e-06	0.012841	yes		NM_007368	RASA3	4476.56	-0.100425	0.44795
cg18399354	17	47539905	R	II	LOC101927207	TSS1500	opensea	TSS1500-opensea		rs147422927;rs576627122	46;25	EPIC	No_enhancer	NA	3.76882	-5.20155	3.53729	0.924724	0.935305	-0.0105812	-0.0161813	-0.355954	7.26774e-06	0.012841	no		na	na	na	na	na
cg01475205	11	64412026	F	II	NRXN2	TSS1500	shore	TSS1500-shore	chr11:64409877-64411253	rs532057716	20	EPIC	No_enhancer	ENSR00000358169	2.57868	5.20042	3.53424	0.865483	0.847256	0.0182279	0.0388528	0.478379	7.29329e-06	0.012841	no		NM_138734	NRXN2	4486.93	-0.129938	0.362371
cg07861603	16	3085246	F	I	CCDC64B	1stExon	island	1stExon-island	chr16:3085222-3085469	rs375068758;rs553007140	35;42	450K and EPIC	No_enhancer	NA	-0.910677	5.20428	3.54469	0.460023	0.287297	0.172726	0.210519	1.30903	7.20603e-06	0.012841	yes		NM_001103175	CCDC64B	25.0419	-0.291443	0.0469513
cg20360416	4	7246127	F	I	SORCS2	Body	opensea	Body-opensea		rs11947768;rs541891164;rs116289590;rs149534339	0;3;16;26	450K and EPIC	No_enhancer	NA	-0.771004	5.2003	3.53392	0.449662	0.347537	0.102125	0.256358	1.77453	7.29599e-06	0.012841	no		NM_020777	SORCS2	4384.42	0.152229	0.283326		Astrocytes	Astrocytes	ENSG00000184985	SORCS2	-0.70567	0.00134054		COP	COP	SORCS2	1.03107e-07	0.648113	-0.648113	0.333	0.023	0.00222514	Ctrl
cg11930926	4	174429326	F	II		IGR	shore	IGR-shore	chr4:174430386-174430861			450K and EPIC	No_enhancer	NA	1.81971	5.1988	3.52985	0.793405	0.763894	0.0295111	0.0732445	0.66359	7.33032e-06	0.0128691	yes		-	-	-	-	-
cg18664912	19	15088058	R	II	SLC1A6	5'UTR	shore	5'UTR-shore	chr19:15090016-15090873	rs1548543;rs567913868	34;1	EPIC	No_enhancer	NA	1.35584	5.19591	3.522	0.739358	0.699785	0.0395729	0.0902639	0.649693	7.39693e-06	0.0129371	no		NM_001272088	SLC1A6	127.896	-0.263542	0.0749997
cg02323785	20	4795126	R	II	RASSF2	5'UTR	opensea	5'UTR-opensea		rs529419247;rs2423038	26;1	EPIC	Enhancer	ENSR00000133988	1.43331	5.19551	3.52093	0.837162	0.580825	0.256337	0.314916	2.49103	7.40601e-06	0.0129371	no		NM_170774	RASSF2	2399.89	-0.225048	0.131833
cg15228977	17	18768868	R	II	PRPSAP2	5'UTR	opensea	5'UTR-opensea		rs568236542	42	EPIC	No_enhancer	NA	1.81932	-5.18593	3.49495	0.747657	0.788739	-0.0410826	-0.105465	-0.877047	7.63111e-06	0.0131661	no		NM_001243941	PRPSAP2	1966.98	0.160619	0.1346
cg02321519	10	29844493	F	II	SVIL	5'UTR	opensea	5'UTR-opensea		rs61623705	1	450K and EPIC	No_enhancer	ENSR00000026098	3.02422	-5.18625	3.49582	0.870725	0.898108	-0.0273832	-0.0441016	-0.618209	7.62342e-06	0.0131661	no		NM_003174	SVIL	448.999	-0.350331	0.0156333
cg17829936	6	132910681	F	II	TAAR5	1stExon	opensea	1stExon-opensea		rs117859520;rs540844874;rs144579755;rs111404356;rs190791624;rs546434564	1;9;26;29;37;46	450K and EPIC	No_enhancer	NA	3.75358	5.18828	3.50131	0.940175	0.920562	0.0196133	0.0332724	0.709443	7.57534e-06	0.0131661	no		na	na	na	na	na
cg01595062	1	24645793	F	II	GRHL3	TSS1500	shelf	TSS1500-shelf	chr1:24648202-24648985	rs529438407;rs547976588	47;50	EPIC	No_enhancer	ENSR00000345805;ENSR00000345806	-1.66735	5.18833	3.50147	0.278652	0.217828	0.0608241	0.0668142	0.5105	7.57401e-06	0.0131661	yes		NM_198174	GRHL3	112.804	-0.18286	0.216607
cg27552476	1	9374526	F	II	SPSB1	5'UTR	opensea	5'UTR-opensea				450K and EPIC	No_enhancer	NA	1.69907	5.18666	3.49693	0.786749	0.740893	0.0458563	0.0916337	0.78607	7.6137e-06	0.0131661	no		NM_025106	SPSB1	2265.19	0.193966	0.166602
cg27129564	8	92177481	F	II	LRRC69	Body	opensea	Body-opensea				450K and EPIC	No_enhancer	ENSR00000226898	3.71892	5.18066	3.48068	0.937307	0.922915	0.0143921	0.0176401	0.406769	7.75754e-06	0.0133514	no		NM_001129890	LRRC69	36.3581	-0.131784	0.332303
cg20254457	2	86152034	R	II		IGR	opensea	IGR-opensea		rs543446736	1	EPIC	No_enhancer	ENSR00000119679	-1.77273	-5.17861	3.47513	0.206438	0.242082	-0.0356435	-0.0526127	-0.421722	7.80737e-06	0.0133714	no		-	-	-	-	-
cg05958702	16	30960101	R	II	FBXL19	3'UTR	island	3'UTR-island	chr16:30959765-30960865			450K and EPIC	No_enhancer	ENSR00000085270	-3.55217	-5.17931	3.477	0.0663529	0.0913403	-0.0249874	-0.0365061	-0.754385	7.79051e-06	0.0133714	no		NM_001271651	FBXL19	1269.65	-0.0783079	0.600026
cg18629442	11	1607475	R	II	KRTAP5-1	TSS1500	opensea	TSS1500-opensea		rs7116333	7	EPIC	No_enhancer	NA	2.11945	-5.17188	3.45686	0.725944	0.839284	-0.11334	-0.190957	-1.54988	7.97339e-06	0.0136225	no		NM_001005922	KRTAP5-1	51.2846	-0.312199	0.0366744
cg04888174	12	33139435	F	II		IGR	opensea	IGR-opensea		rs375075413;rs534366494;rs554381242;rs567875972	0;26;27;40	450K and EPIC	No_enhancer	NA	2.02463	-5.16746	3.4449	0.765834	0.82305	-0.0572167	-0.0470526	-0.431338	8.084e-06	0.0137779	no		-	-	-	-	-
cg24876897	1	20988603	R	II	DDOST	TSS1500	shore	TSS1500-shore	chr1:20987516-20988238	rs150052616	27	450K and EPIC	No_enhancer	NA	0.674903	5.16133	3.42828	0.636635	0.600153	0.036482	0.0447984	0.27554	8.2403e-06	0.0140102	no		NM_005216	DDOST	2398.66	0.140742	0.187273
cg20697926	18	77377589	F	II		IGR	island	IGR-island	chr18:77376688-77377995	rs573986810	36	450K and EPIC	No_enhancer	ENSR00000105355	1.94426	-5.15856	3.42079	0.74356	0.815812	-0.0722525	-0.105671	-0.839422	8.3117e-06	0.0140973	yes		-	-	-	-	-
cg02869547	11	14521079	F	I	COPB1	5'UTR	opensea	5'UTR-opensea		rs532309958;rs2597185	31;49	450K and EPIC	No_enhancer	ENSR00000037310	-3.66204	-5.15436	3.40939	0.0645518	0.085545	-0.0209932	-0.0378736	-0.867421	8.42156e-06	0.0141134	no		NM_016451	COPB1	3042.33	0.091083	0.183844
cg07096868	2	148634326	F	II	ACVR2A	5'UTR	opensea	5'UTR-opensea				EPIC	No_enhancer	NA	4.22248	5.15464	3.41015	0.953607	0.944913	0.00869368	0.0138897	0.446672	8.41424e-06	0.0141134	no		NM_001616	ACVR2A	580.67	-0.0849229	0.493398
cg20287562	10	101889532	R	II		IGR	opensea	IGR-opensea		rs564094086	1	EPIC	No_enhancer	NA	2.60453	5.15513	3.41149	0.869131	0.848862	0.0202686	0.0417029	0.494005	8.40127e-06	0.0141134	no		-	-	-	-	-
cg19512473	2	25585669	R	II		IGR	opensea	IGR-opensea		rs189837345;rs13031634;rs534167165;rs113637456	50;18;6;1	450K and EPIC	No_enhancer	ENSR00000114166	1.72808	5.15446	3.40967	0.790875	0.750571	0.0403037	0.0553264	0.464209	8.41886e-06	0.0141134	no		-	-	-	-	-
cg14268754	8	97248505	R	II	UQCRB	TSS1500	opensea	TSS1500-opensea		rs148272042	38	EPIC	No_enhancer	NA	0.536178	5.15434	3.40935	0.597019	0.584159	0.0128603	0.102679	0.633252	8.42194e-06	0.0141134	no		NR_045639	UQCRB	5843.87	-0.0596604	0.51241		Astrocytes	Astrocytes	ENSG00000156467	UQCRB	0.432612	0.00825922
cg01433291	16	4463520	R	II	CORO7-PAM16	Body	shelf	Body-shelf	chr16:4465874-4466889	rs569996662;rs150124164;rs180803583;rs566093865	26;20;2;1	EPIC	No_enhancer	NA	0.0286422	5.15176	3.40235	0.61514	0.429522	0.185617	0.170188	1.03479	8.49016e-06	0.0141938	no		NM_001201479	CORO7-PAM16	3195.77	0.138645	0.246995
cg27565067	17	149484	R	I	RPH3AL	Body	shelf	Body-shelf	chr17:152117-152438	rs73284627;rs559587867;rs146449664;rs551318009;rs149067341	51;47;26;25;1	450K and EPIC	No_enhancer	NA	4.77346	-5.15047	3.39887	0.948687	0.96922	-0.0205326	-0.0332435	-1.12975	8.52426e-06	0.014213	no		NM_001190412	RPH3AL	185.157	0.0528659	0.567789
cg03931242	19	4259878	R	II	CCDC94	Body	opensea	Body-opensea		rs553715418;rs573444182;rs191893460;rs564190954;rs144431138;rs183753772;rs189367420	46;30;21;14;8;7;1	EPIC	No_enhancer	NA	3.36038	-5.14937	3.39589	0.897344	0.918508	-0.0211647	-0.0245835	-0.429769	8.5536e-06	0.014213	no		NM_018074	CCDC94	919.597	0.354378	0.000662657
cg11854073	3	112013357	F	II	SLC9A10	TSS1500	opensea	TSS1500-opensea		rs73225610	1	450K and EPIC	No_enhancer	NA	2.71487	5.14904	3.39498	0.869818	0.86162	0.00819863	0.0445135	0.592919	8.5625e-06	0.014213	yes		na	na	na	na	na
cg10363436	8	11269541	R	II	FAM167A-AS1	Body	opensea	Body-opensea		rs529513998;rs73538213;rs115525916;rs530565972	51;49;31;25	EPIC	No_enhancer	ENSR00000329890	1.19773	-5.14613	3.38711	0.649391	0.722501	-0.0731092	-0.0773557	-0.54228	8.64052e-06	0.0143086	no		na	na	na	na	na
cg24185492	1	28099116	R	II	STX12	TSS1500	shore	TSS1500-shore	chr1:28099628-28100031	rs115938164;rs576377872;rs541907679	11;6;2	EPIC	No_enhancer	ENSR00000003775	2.0303	5.14451	3.3827	0.836784	0.776243	0.0605416	0.0549133	0.525467	8.68447e-06	0.0143474	yes		NM_177424	STX12	4725.78	-0.0396553	0.574223
cg03165014	13	102106348	F	I	ITGBL1	Body	island	Body-island	chr13:102106165-102106488	rs114011815	43	450K and EPIC	No_enhancer	ENSR00000365675	-2.27989	-5.14156	3.37472	0.127897	0.239933	-0.112036	-0.154117	-1.84709	8.76466e-06	0.0143721	yes		NM_001271756	ITGBL1	45.1736	0.157466	0.273029
cg02530860	8	144371537	F	II		IGR	island	IGR-island	chr8:144371446-144372076	rs186848198;rs191582006;rs550165145	6;39;51	450K and EPIC	No_enhancer	NA	0.826297	-5.14077	3.37257	0.593064	0.666303	-0.0732399	-0.0956859	-0.594713	8.78643e-06	0.0143721	yes		-	-	-	-	-
cg03223545	8	41543690	F	II	ANK1	Body	opensea	Body-opensea		rs138642972;rs112677283;rs146231479	0;29;48	EPIC	No_enhancer	NA	4.01465	-5.14	3.37049	0.936347	0.94445	-0.008103	-0.0143006	-0.364352	8.80752e-06	0.0143721	no		NM_020477	ANK1	264.826	-0.208246	0.162066
cg12041401	1	181561511	R	II	CACNA1E	Body	opensea	Body-opensea		rs188159963;rs536489790;rs111403642	46;39;13	450K and EPIC	No_enhancer	NA	0.852524	5.14254	3.37737	0.676436	0.620523	0.0559135	0.0626225	0.400497	8.73799e-06	0.0143721	no		NM_000721	CACNA1E	1191.94	-0.163714	0.160834
cg12027462	16	4474938	R	II	DNAJA3	TSS1500	shore	TSS1500-shore	chr16:4475429-4476330	rs182260458;rs186962179	48;25	EPIC	No_enhancer	NA	1.31292	5.13945	3.36901	0.739414	0.691408	0.0480058	0.083799	0.608805	8.82248e-06	0.0143721	no		NM_005147	DNAJA3	2194.33	0.0345726	0.554269
cg11719952	11	75140567	R	I	KLHL35	Body	shore	Body-shore	chr11:75140737-75141849	rs145365044;rs571576719;rs537296974	20;7;1	450K and EPIC	No_enhancer	NA	1.67255	5.13948	3.36908	0.812671	0.712084	0.100587	0.10718	0.942694	8.82176e-06	0.0143721	no		NM_001039548	KLHL35	197.269	-0.0288082	0.846763
cg00730373	16	89050488	R	II		IGR	opensea	IGR-opensea		rs188168620	33	450K and EPIC	No_enhancer	NA	3.22657	5.13697	3.36229	0.91815	0.8916	0.0265501	0.0221573	0.37463	8.89106e-06	0.0144357	no		-	-	-	-	-
cg25291978	6	144386422	F	II	PLAGL1	TSS1500	shore	TSS1500-shore	chr6:144384894-144385888	rs141526109	4	450K and EPIC	No_enhancer	NA	1.95447	5.13655	3.36115	0.809369	0.7833	0.0260687	0.0455207	0.414303	8.90277e-06	0.0144357	yes		NM_001080952	PLAGL1	238.804	-0.0477849	0.738137
cg05669497	13	113655468	R	II	MCF2L	Body	shore	Body-shore	chr13:113656116-113656379	rs548726833;rs566966603;rs115317877	50;41;2	450K and EPIC	No_enhancer	ENSR00000066066	1.23815	5.13492	3.35675	0.724373	0.678701	0.0456718	0.0961598	0.720228	8.94801e-06	0.0144422	yes		NM_001112732	MCF2L	6080.39	-0.247169	0.0962672
cg06383247	2	6636145	R	II		IGR	island	IGR-island	chr2:6635949-6636160	rs138486759;rs113637992;rs530233208;rs550171148;rs112551650;rs570047796;rs112757942;rs112561968;rs181499590	51;49;46;41;40;26;24;15;3	450K and EPIC	No_enhancer	NA	1.52882	5.13548	3.35824	0.805414	0.681268	0.124146	0.134177	1.14346	8.93261e-06	0.0144422	no		-	-	-	-	-
cg11583792	1	53704437	F	II	MAGOH	TSS200	island	TSS200-island	chr1:53703959-53704642			EPIC	No_enhancer	ENSR00000006494	-3.032	5.13187	3.34846	0.121955	0.103739	0.0182163	0.0368473	0.539059	9.03378e-06	0.0145471	yes		NM_002370	MAGOH	492.809	0.195354	0.00592397
cg08324927	20	47044835	R	II		IGR	opensea	IGR-opensea		rs10627343;rs76628630;rs570231814;rs6125322	49;46;2;1	EPIC	No_enhancer	NA	0.947474	5.13023	3.34403	0.798721	0.520255	0.278466	0.341548	2.58421	9.08002e-06	0.014588	no		-	-	-	-	-
cg19452928	5	154209268	R	II	FAXDC2	Body	opensea	Body-opensea				EPIC	No_enhancer	ENSR00000189376	2.62971	-5.12868	3.33983	0.835648	0.87439	-0.0387417	-0.0396101	-0.449963	9.12409e-06	0.0146253	no		na	na	na	na	na
cg13048358	3	14539069	F	II	GRIP2	Body	opensea	Body-opensea		rs56343813;rs569964472	1;28	EPIC	No_enhancer	NA	1.28838	-5.12477	3.32925	0.695223	0.716755	-0.0215314	-0.0571219	-0.390871	9.23591e-06	0.0147708	no		NM_001080423	GRIP2	453.964	-0.0482189	0.719227
cg17365473	17	74255713	F	II		IGR	opensea	IGR-opensea		rs114743013;rs570030972;rs532405249	0;20;40	EPIC	Enhancer	ENSR00000098536	1.05458	5.12221	3.32232	0.670269	0.674081	-0.00381138	0.0614801	0.404081	9.30994e-06	0.0148552	no		-	-	-	-	-
cg00737841	10	130726624	F	II		IGR	opensea	IGR-opensea		rs554533554	46	450K and EPIC	No_enhancer	NA	2.80592	-5.11846	3.31214	0.836105	0.887836	-0.0517312	-0.086176	-0.982743	9.41969e-06	0.0149622	yes		-	-	-	-	-
cg16848154	20	2785183	R	II		IGR	shelf	IGR-shelf	chr20:2780978-2781497	rs114425821;rs185937964	34;17	450K and EPIC	No_enhancer	NA	0.404975	5.11912	3.31394	0.616725	0.537672	0.0790528	0.0769859	0.458377	9.40022e-06	0.0149622	no		-	-	-	-	-
cg04843085	11	128776548	R	II	C11orf45	TSS1500	opensea	TSS1500-opensea		rs181548153	51	450K and EPIC	No_enhancer	NA	0.588166	-5.11195	3.29452	0.562837	0.624229	-0.0613921	-0.0532468	-0.318548	9.61279e-06	0.0152344	no		NM_001256088	C11orf45	51.9972	0.13177	0.375433
cg13595412	16	80972085	R	II		IGR	opensea	IGR-opensea		rs552418548;rs112751415;rs570695472	26;18;6	EPIC	Enhancer	ENSR00000088395	0.929054	-5.10929	3.28733	0.621955	0.675565	-0.0536106	-0.0677558	-0.428817	9.69272e-06	0.0152975	no		-	-	-	-	-
cg23905556	12	92976846	F	II		IGR	opensea	IGR-opensea		rs578181031	7	450K and EPIC	No_enhancer	NA	-0.948396	-5.10875	3.28584	0.322437	0.357131	-0.034694	-0.0516361	-0.350023	9.70926e-06	0.0152975	no		-	-	-	-	-
cg24178514	9	76622083	R	II	MIR6130	Body	opensea	Body-opensea		rs536883109;rs556618872;rs11143754	49;38;17	EPIC	No_enhancer	NA	2.7387	5.10845	3.28505	0.887956	0.848872	0.0390835	0.0635374	0.871204	9.71817e-06	0.0152975	no		na	na	na	na	na
cg09848749	14	101447985	F	II	SNORD114-22	TSS1500	opensea	TSS1500-opensea				450K and EPIC	No_enhancer	NA	1.67303	-5.10464	3.27472	0.716682	0.778149	-0.0614669	-0.120032	-0.925826	9.83444e-06	0.0154109	no		na	na	na	na	na
cg22985016	5	497397	F	I	SLC9A3	Body	shore	Body-shore	chr5:498111-498430	rs568614021;rs139993468;rs189313785	1;33;36	450K and EPIC	No_enhancer	NA	3.06111	-5.10393	3.2728	0.869406	0.902914	-0.0335078	-0.0500496	-0.715899	9.85617e-06	0.0154109	no		NM_004174	SLC9A3	295.445	-0.0969815	0.48948
cg00014380	16	4424290	R	I	VASN	5'UTR	shelf	5'UTR-shelf	chr16:4421642-4422240	rs537951005;rs558090082	31;2	EPIC	Enhancer	NA	1.67284	5.10484	3.27527	0.802698	0.725194	0.0775041	0.0765047	0.660205	9.82819e-06	0.0154109	no		NM_138440	VASN	583.832	-0.00208666	0.988844
cg12284669	6	137910240	F	II		IGR	opensea	IGR-opensea		rs113194703	45	EPIC	No_enhancer	ENSR00000323307	0.785398	-5.09755	3.25554	0.595881	0.655253	-0.0593718	-0.0620641	-0.388042	1.00541e-05	0.0155812	no		-	-	-	-	-
cg17464276	2	2572047	R	II		IGR	opensea	IGR-opensea		rs115965682;rs144347992	29;1	EPIC	No_enhancer	NA	4.24372	-5.0983	3.25757	0.94493	0.952356	-0.00742573	-0.0118745	-0.368066	1.00306e-05	0.0155812	no		-	-	-	-	-
cg06777868	16	4462951	R	II	CORO7-PAM16	Body	shelf	Body-shelf	chr16:4465874-4466889	rs536252688;rs550024834	3;2	EPIC	No_enhancer	NA	-1.17909	5.09884	3.25903	0.377255	0.267015	0.110239	0.0908397	0.598398	1.00137e-05	0.0155812	no		NM_001201479	CORO7-PAM16	3195.77	0.138645	0.246995
cg26348414	20	25731672	R	II		IGR	opensea	IGR-opensea		rs57150489	3	EPIC	No_enhancer	ENSR00000135886	0.41869	5.09779	3.25618	0.638711	0.525204	0.113507	0.11978	0.720897	1.00467e-05	0.0155812	yes		-	-	-	-	-
cg05579559	12	130023552	F	II	TMEM132D	Body	opensea	Body-opensea		rs111619894;rs564124498;rs533157764	0;26;50	EPIC	No_enhancer	NA	2.00964	5.09683	3.25358	0.856259	0.705411	0.150847	0.252543	2.22518	1.00768e-05	0.0155819	no		NM_133448	TMEM132D	320.272	-0.242435	0.0691884		OPC, Neurons	OPC	ENSG00000151952	TMEM132D	-1.20029	8.35369e-06
cg09100196	5	39604771	F	II		IGR	opensea	IGR-opensea		rs12653618;rs112046189	0;10	EPIC	No_enhancer	NA	1.12461	-5.0946	3.24754	0.542225	0.741427	-0.199202	-0.320334	-2.30704	1.01471e-05	0.0155897	no		-	-	-	-	-
cg01655150	3	126195255	R	II	ZXDC	TSS1500	island	TSS1500-island	chr3:126193683-126195495	rs568917554;rs537481658	26;19	450K and EPIC	No_enhancer	ENSR00000306000	-3.83929	-5.0939	3.24564	0.0536153	0.076602	-0.0229867	-0.026919	-0.667886	1.01692e-05	0.0155897	yes		NM_001040653	ZXDC	3914.98	-0.054291	0.686704
cg12557219	5	115297126	R	II	LVRN	TSS1500	shore	TSS1500-shore	chr5:115298350-115299137	rs116051110;rs551944580;rs565820183;rs534595254;rs554630586	30;23;8;3;2	EPIC	No_enhancer	ENSR00000185604	-1.42248	5.09388	3.24561	0.294434	0.260248	0.0341857	0.0642229	0.456985	1.01696e-05	0.0155897	yes		na	na	na	na	na
cg08265181	10	118476176	F	II	HSPA12A	Body	opensea	Body-opensea		rs72829621;rs529561587;rs367652313	1;26;42	450K and EPIC	No_enhancer	NA	1.27802	5.09385	3.24551	0.761387	0.66249	0.0988971	0.124166	0.924441	1.01708e-05	0.0155897	no		NM_025015	HSPA12A	4006.55	-0.130417	0.369437		Neurons	EN-L2-3	ENSG00000165868	HSPA12A	0.367176	0.00198798
cg21236860	7	66766855	R	II	PMS2L4	Body	shore	Body-shore	chr7:66767145-66768031	rs563569104;rs36051381;rs397765486	26;23;18	450K and EPIC	No_enhancer	ENSR00000213066	0.856631	5.09242	3.24164	0.67188	0.623925	0.0479554	0.0798408	0.514112	1.02162e-05	0.015625	no		na	na	na	na	na
cg04092800	5	40681444	F	II	PTGER4	Body	island	Body-island	chr5:40679502-40682081	rs199737472;rs201026372	32;41	450K and EPIC	No_enhancer	ENSR00000180020	-0.61454	5.08929	3.23317	0.422045	0.378886	0.0431599	0.067926	0.410695	1.03164e-05	0.0157185	no		NM_000958	PTGER4	221.319	0.12183	0.414779
cg26352652	12	133013600	F	II		IGR	shore	IGR-shore	chr12:133015368-133015635	rs144259800;rs536457270;rs11147302	0;18;36	450K and EPIC	No_enhancer	ENSR00000059500	0.574236	5.08911	3.23268	0.650371	0.561767	0.0886033	0.0874525	0.534744	1.03222e-05	0.0157185	no		-	-	-	-	-
cg19942440	12	29793179	F	II	TMTC1	Body	opensea	Body-opensea		rs190640129;rs183150484;rs143592202	0;32;47	EPIC	Enhancer	NA	-1.08017	-5.08585	3.22386	0.305843	0.33548	-0.0296378	-0.0626664	-0.426693	1.04275e-05	0.0157228	no		NM_001193451	TMTC1	1010.53	-0.235214	0.10368		Astrocytes	Astrocytes	ENSG00000133687	TMTC1	0.448368	0.00171771
cg09322655	1	154544294	F	I	CHRNB2	Body	island	Body-island	chr1:154543818-154544713	rs141511378;rs141735618	39;51	450K and EPIC	No_enhancer	NA	3.57176	-5.08569	3.22342	0.907664	0.930263	-0.0225989	-0.0197873	-0.395593	1.04328e-05	0.0157228	no		NM_000748	CHRNB2	461.954	-0.137494	0.202677
cg20151113	4	25292629	R	II		IGR	opensea	IGR-opensea		rs540610558	43	EPIC	No_enhancer	ENSR00000166884	3.65852	-5.08695	3.22685	0.917791	0.931174	-0.0133834	-0.0158737	-0.332069	1.03916e-05	0.0157228	no		-	-	-	-	-
cg03813961	1	150335335	F	II	RPRD2	TSS1500	shore	TSS1500-shore	chr1:150336831-150337289	rs113523231	1	EPIC	No_enhancer	NA	2.60887	5.08718	3.22745	0.881673	0.834136	0.047537	0.0779828	0.931064	1.03845e-05	0.0157228	yes		NM_015203	RPRD2	2205.71	0.0508246	0.607699
cg03885646	3	156273458	R	II	SSR3	TSS1500	shore	TSS1500-shore	chr3:156272636-156273099	rs140086618;rs558133886;rs182806565;rs374320325	29;26;23;19	450K and EPIC	No_enhancer	ENSR00000160781	-0.25865	5.08555	3.22305	0.493007	0.431621	0.0613865	0.0887256	0.518096	1.04372e-05	0.0157228	yes		NM_007107	SSR3	4900.79	0.0855967	0.370323
cg19791271	17	77906735	R	II		IGR	shelf	IGR-shelf	chr17:77903887-77904397	rs557620387;rs12453969	5;1	450K and EPIC	No_enhancer	ENSR00000378254	0.214764	-5.08231	3.21427	0.47419	0.584171	-0.109981	-0.283882	-2.04402	1.05433e-05	0.0158485	no		-	-	-	-	-
cg17241797	9	95478779	F	II	BICD2	Body	shore	Body-shore	chr9:95477296-95477708	rs542469451;rs560772717;rs150560593	0;23;32	EPIC	No_enhancer	ENSR00000237939	3.58769	5.07932	3.20619	0.937303	0.910208	0.0270952	0.0285546	0.588394	1.06417e-05	0.0159622	no		NM_001003800	BICD2	886.097	-0.123553	0.40157
cg24116965	4	148654701	R	II	ARHGAP10	Body	shore	Body-shore	chr4:148652848-148653918	rs138530554;rs115817780	30;15	450K and EPIC	No_enhancer	ENSR00000174453	3.78882	5.07648	3.1985	0.936146	0.927293	0.00885317	0.0235029	0.551021	1.07364e-05	0.0160355	no		NM_024605	ARHGAP10	223.826	0.00739239	0.944924		Neurons	EN-L4	ENSG00000071205	ARHGAP10	0.31397	0.000564049
cg22488650	5	31030027	F	II		IGR	opensea	IGR-opensea		rs144824828;rs560336897;rs529473696	0;1;37	EPIC	No_enhancer	NA	3.23199	5.07675	3.19922	0.911221	0.896955	0.0142658	0.02569	0.46096	1.07275e-05	0.0160355	no		-	-	-	-	-
cg21885061	11	44702072	R	II		IGR	opensea	IGR-opensea		rs149921732;rs71491839;rs551706964;rs191085416	44;40;30;24	EPIC	No_enhancer	NA	3.10696	-5.07254	3.18785	0.875087	0.906661	-0.0315745	-0.0331969	-0.490981	1.08689e-05	0.0161989	no		-	-	-	-	-
cg13180105	13	19968841	R	II		IGR	shelf	IGR-shelf	chr13:19964791-19965017	rs555590946;rs560331873;rs544329160;rs60663754	45;44;38;8	450K and EPIC	No_enhancer	NA	3.05573	-5.07157	3.18522	0.866045	0.903763	-0.0377185	-0.0494351	-0.721757	1.09018e-05	0.0162134	no		-	-	-	-	-
cg16688980	16	87425454	F	I	FBXO31	Body	island	Body-island	chr16:87425137-87426677	rs145018290	7	450K and EPIC	No_enhancer	ENSR00000089313	-4.94618	-5.06867	3.17737	0.0281922	0.0340103	-0.00581817	-0.00712608	-0.348664	1.10008e-05	0.016326	no		NM_024735	FBXO31	1543.58	-0.136452	0.301047
cg10739556	7	27192056	R	I		IGR	shore	IGR-shore	chr7:27190274-27191115	rs368646616	43	450K and EPIC	No_enhancer	NA	-3.03109	5.06512	3.16775	0.140057	0.0953953	0.0446617	0.0462555	0.711611	1.11232e-05	0.0164126	no		-	-	-	-	-
cg09823713	19	50084404	R	I	NOSIP	TSS1500	shore	TSS1500-shore	chr19:50083757-50083986	rs577510515;rs544881259;rs563079083;rs3760706	49;37;36;34	EPIC	No_enhancer	NA	-0.859482	5.06494	3.16727	0.383111	0.339127	0.0439833	0.0711036	0.437369	1.11295e-05	0.0164126	yes		NM_001270960	NOSIP	1653.78	0.264561	0.0341881
cg26218577	15	69744466	F	II	RPLP1	TSS1500	shore	TSS1500-shore	chr15:69745049-69745746			450K and EPIC	No_enhancer	NA	1.53106	5.06602	3.17018	0.773878	0.716967	0.0569105	0.079338	0.627992	1.10922e-05	0.0164126	yes		NM_213725	RPLP1	11928.9	0.156204	0.219261		Microglia, neurons	EN-L4	ENSG00000137818	RPLP1	0.496935	0.0141009		OL	Oligo1	RPLP1	1.15331e-07	-0.582768	0.582768	0.383	0.52	0.00248897	MS
cg12438576	11	89232216	R	II	NOX4	5'UTR	opensea	5'UTR-opensea		rs536801640	48	450K and EPIC	No_enhancer	ENSR00000265288	2.84878	-5.05943	3.15236	0.859496	0.886983	-0.0274873	-0.0405004	-0.528019	1.1322e-05	0.0164201	no		NM_016931	NOX4	175.075	-0.00371896	0.96887
cg22206076	12	5332230	R	II		IGR	opensea	IGR-opensea		rs578058164;rs540661245	2;1	EPIC	No_enhancer	NA	2.99521	-5.06142	3.15775	0.871963	0.897413	-0.0254492	-0.0278511	-0.411382	1.1252e-05	0.0164201	no		-	-	-	-	-
cg16264705	12	54071194	F	I	ATP5G2	TSS1500	island	TSS1500-island	chr12:54071053-54071265	rs533166401	42	450K and EPIC	No_enhancer	ENSR00000362327	-4.40375	5.05975	3.15322	0.0567644	0.0404068	0.0163576	0.0236223	0.701393	1.13108e-05	0.0164201	yes		NM_005176	ATP5G2	6929.42	0.140846	0.15757		OL, Neurons	OL	ENSG00000135390	ATP5G2	0.297355	0.0276099
cg26874229	2	105853672	F	I		IGR	island	IGR-island	chr2:105853493-105853797	rs572291237;rs542841320;rs561020042	1;14;25	450K and EPIC	No_enhancer	ENSR00000292688	2.58711	5.06107	3.15681	0.879452	0.830801	0.048651	0.0773974	0.908521	1.12642e-05	0.0164201	yes		-	-	-	-	-
cg02282631	5	42953543	F	I		IGR	shore	IGR-shore	chr5:42951076-42952410	rs569135661	23	450K and EPIC	No_enhancer	NA	-2.08891	5.06003	3.15398	0.209187	0.187511	0.0216764	0.0790781	0.748597	1.1301e-05	0.0164201	yes		-	-	-	-	-
cg05708963	5	14583002	R	II	FAM105A	Body	shore	Body-shore	chr5:14581497-14582569	rs152765;rs114415896;rs532378232	49;33;7	EPIC	Enhancer	NA	-0.416481	5.06059	3.1555	0.462075	0.408438	0.0536369	0.112505	0.66336	1.12813e-05	0.0164201	yes		NM_019018	FAM105A	293.419	0.170371	0.253288
cg11070274	8	9106610	R	II		IGR	opensea	IGR-opensea		rs111542514;rs530200316	43;29	EPIC	No_enhancer	NA	0.127683	5.06331	3.16287	0.58673	0.477733	0.108997	0.11673	0.704767	1.1186e-05	0.0164201	no		-	-	-	-	-
cg08713344	10	3183772	R	II	PITRM1-AS1	TSS200	shelf	TSS200-shelf	chr10:3180174-3180578	rs536113067;rs7094698;rs151114717;rs190731349	28;27;19;2	EPIC	No_enhancer	NA	0.929375	5.06273	3.1613	0.764081	0.550801	0.21328	0.238314	1.7788	1.12062e-05	0.0164201	no		NR_038284	PITRM1-AS1	251.004	-0.204584	0.124816
cg25013753	10	49654342	F	II	ARHGAP22	3'UTR	shelf	3'UTR-shelf	chr10:49658224-49659201	rs1051508	0	450K and EPIC	No_enhancer	NA	-0.065447	-5.05841	3.14961	0.399701	0.592439	-0.192739	-0.398904	-3.27584	1.13579e-05	0.0164381	no		NM_001256026	ARHGAP22	1969.36	0.415366	0.00128591		Microglia			ARHGAP22	NA	NA
cg21251018	6	28226885	F	II	NKAPL	TSS1500	shore	TSS1500-shore	chr6:28226979-28227483	rs72850300	18	450K and EPIC	No_enhancer	ENSR00000195210	0.448121	5.05726	3.1465	0.612866	0.552599	0.0602673	0.0719594	0.429352	1.13986e-05	0.016463	yes		NM_001007531	NKAPL	91.7362	0.0731835	0.606976
cg10161743	19	48917816	F	II	GRIN2D	Body	shore	Body-shore	chr19:48918115-48918340	rs201643479;rs181855160	2;51	450K and EPIC	No_enhancer	ENSR00000110700	2.29989	5.05529	3.14116	0.861037	0.806601	0.0544366	0.0392934	0.41545	1.1469e-05	0.0165304	no		NM_000836	GRIN2D	111.433	-0.148073	0.31853
cg00350519	1	53905742	R	I	FLJ40434	TSS200	shore	TSS200-shore	chr1:53904140-53905247	rs370051679	6	450K and EPIC	No_enhancer	NA	4.96735	-5.05069	3.12872	0.967073	0.969846	-0.00277288	-0.00702475	-0.323715	1.16343e-05	0.0167	no		na	na	na	na	na
cg08865636	13	41267283	R	II		IGR	opensea	IGR-opensea		rs564291646	2	EPIC	No_enhancer	ENSR00000061704	0.205136	5.05078	3.12895	0.546226	0.52805	0.0181767	0.0531472	0.311911	1.16313e-05	0.0167	no		-	-	-	-	-
cg05432996	19	49244004	R	II	RASIP1	TSS200	shore	TSS200-shore	chr19:49242018-49242962	rs186155657	1	450K and EPIC	No_enhancer	NA	2.01446	5.04965	3.12591	0.834029	0.774734	0.0592952	0.05633	0.568465	1.16721e-05	0.01672	yes		NM_017805	RASIP1	350.19	-0.014276	0.919862
cg24474701	18	55289098	R	I	NARS	1stExon	island	1stExon-island	chr18:55288640-55289482	rs572825517;rs2032938;rs188434164;rs576471439	25;24;20;16	450K and EPIC	No_enhancer	ENSR00000103794	-4.95683	5.0472	3.11928	0.0395376	0.027186	0.0123516	0.00955375	0.46593	1.17615e-05	0.0167286	no		NM_004539	NARS	5833.35	0.0212364	0.775758		Neurons	EN-L2-3	ENSG00000134440	NARS	0.262417	0.00463083
cg11433727	12	14921915	F	II		IGR	shore	IGR-shore	chr12:14922877-14923974	rs549585214	38	EPIC	No_enhancer	ENSR00000049158	1.33	5.04687	3.11838	0.71287	0.712178	0.000692691	0.0706549	0.516026	1.17736e-05	0.0167286	no		-	-	-	-	-
cg18573586	2	121637809	R	II	GLI2	Body	opensea	Body-opensea		rs560791418	3	EPIC	No_enhancer	NA	0.035428	5.04782	3.12095	0.531899	0.489421	0.0424782	0.0775565	0.452356	1.17389e-05	0.0167286	no		NM_005270	GLI2	166.469	-0.0116415	0.926275
cg01629746	15	80503618	F	II	LINC01314	Body	opensea	Body-opensea		rs59372338;rs147781527	0;1	EPIC	No_enhancer	NA	1.90069	5.04846	3.12269	0.864011	0.638887	0.225124	0.305756	3.06148	1.17154e-05	0.0167286	no		na	na	na	na	na
cg08337341	5	42924013	R	II		IGR	shore	IGR-shore	chr5:42924214-42924670	rs562969628;rs530047253	50;27	EPIC	No_enhancer	NA	1.65977	5.04519	3.11383	0.79215	0.732432	0.0597176	0.0783722	0.659486	1.18355e-05	0.0167824	yes		-	-	-	-	-
cg10550882	20	1825647	R	II		IGR	opensea	IGR-opensea		rs558517949;rs181223813;rs186249659	26;2;1	450K and EPIC	Enhancer	ENSR00000389228	2.16622	5.04363	3.10962	0.842673	0.794571	0.0481026	0.0631043	0.658832	1.1893e-05	0.0168299	no		-	-	-	-	-
cg03032607	3	45882686	F	II	LZTFL1	Body	shore	Body-shore	chr3:45883221-45883860	rs551552390	48	450K and EPIC	No_enhancer	ENSR00000151774	1.41693	5.03788	3.09407	0.731729	0.721841	0.00988791	0.0576414	0.43099	1.21078e-05	0.0170993	no		NM_020347	LZTFL1	783.565	-0.0287669	0.844902
cg13925686	17	7239643	F	II	ACAP1	TSS1500	opensea	TSS1500-opensea				450K and EPIC	No_enhancer	NA	2.73884	5.03703	3.09178	0.878465	0.861932	0.0165331	0.0327672	0.432164	1.21397e-05	0.0171099	no		NM_014716	ACAP1	225.059	-0.132475	0.347299
cg16006004	17	41278241	F	I	BRCA1	TSS1500	island	TSS1500-island	chr17:41278134-41278460	rs553346156;rs571745729	16;27	450K and EPIC	No_enhancer	NA	0.824871	5.03593	3.0888	0.678973	0.609206	0.0697669	0.0986269	0.630456	1.21813e-05	0.0171341	yes		NM_007299	BRCA1	514.749	0.0932173	0.421117
cg08297631	4	4992656	R	II		IGR	opensea	IGR-opensea				EPIC	No_enhancer	ENSR00000165288	2.3719	-5.03381	3.08307	0.807865	0.850957	-0.0430923	-0.0737414	-0.746278	1.2262e-05	0.0172131	no		-	-	-	-	-
cg22904066	1	226611985	F	II		IGR	opensea	IGR-opensea		rs6681825;rs12025226	17;38	EPIC	No_enhancer	ENSR00000257022	1.8547	5.03202	3.07821	0.804821	0.764163	0.0406579	0.0669002	0.599316	1.23307e-05	0.0172748	no		-	-	-	-	-
cg16413687	12	85672623	R	I	ALX1	TSS1500	shore	TSS1500-shore	chr12:85673878-85674700	rs548965014;rs372700880	30;29	450K and EPIC	No_enhancer	NA	-5.16266	5.0308	3.07492	0.0310899	0.0253305	0.0057594	0.00926831	0.465449	1.23775e-05	0.0173059	no		na	na	na	na	na
cg18870850	20	61439707	F	II	OGFR	Body	shelf	Body-shelf	chr20:61442843-61443053	rs760276;rs564590228	1;20	450K and EPIC	No_enhancer	ENSR00000139800	-2.89282	5.03001	3.07278	0.138555	0.112042	0.0265126	0.0534566	0.697176	1.2408e-05	0.017314	no		NM_007346	OGFR	2397.81	0.074613	0.540215
cg03991307	12	81110527	R	II	MYF5	TSS200	shore	TSS200-shore	chr12:81110725-81111126	rs118161149;rs565511758	17;7	EPIC	No_enhancer	ENSR00000054570	-1.39748	5.02774	3.06665	0.339563	0.240441	0.0991213	0.0911176	0.660474	1.24959e-05	0.0173673	yes		na	na	na	na	na
cg08913813	9	116766288	R	II	ZNF618	Body	opensea	Body-opensea		rs4979320;rs532267648	13;2	EPIC	No_enhancer	ENSR00000240190	1.01164	5.02778	3.06677	0.685745	0.649855	0.03589	0.116094	0.794502	1.24942e-05	0.0173673	no		NM_133374	ZNF618	641.31	0.227981	0.0173441
cg26738728	1	150335388	R	II	RPRD2	TSS1500	shore	TSS1500-shore	chr1:150336831-150337289	rs137976634	1	EPIC	No_enhancer	NA	3.55034	5.02455	3.05802	0.932578	0.907917	0.0246605	0.0421426	0.845342	1.26206e-05	0.0174257	yes		NM_015203	RPRD2	2205.71	0.0508246	0.607699
cg14112356	21	46348443	R	II	ITGB2	5'UTR	shelf	5'UTR-shelf	chr21:46351328-46352911	rs373180970;rs528295707	43;32	450K and EPIC	No_enhancer	NA	0.911913	5.02449	3.05787	0.684408	0.629345	0.0550625	0.0715431	0.467786	1.26228e-05	0.0174257	yes		NM_000211	ITGB2	1597.57	0.310001	0.023446
cg08634598	12	133013765	R	II		IGR	shore	IGR-shore	chr12:133015368-133015635	rs538216110;rs370085850;rs577896217	44;13;1	450K and EPIC	No_enhancer	ENSR00000059500	0.920014	5.02518	3.05972	0.695625	0.62454	0.0710848	0.0715713	0.460603	1.25959e-05	0.0174257	no		-	-	-	-	-
cg26580895	17	46507754	F	I	SKAP1	TSS200	island	TSS200-island	chr17:46507344-46507778	rs560730889	45	EPIC	No_enhancer	ENSR00000095307	-0.19633	5.02412	3.05686	0.514951	0.435017	0.0799345	0.090341	0.526969	1.26374e-05	0.0174257	yes		NM_001075099	SKAP1	55.9782	-0.168068	0.197511
cg14441435	20	49620917	R	II	KCNG1	Body	island	Body-island	chr20:49620898-49621317	rs150548464	10	EPIC	No_enhancer	NA	2.98578	-5.02252	3.05252	0.86466	0.897671	-0.0330114	-0.0484679	-0.657695	1.27007e-05	0.0174443	no		NM_002237	KCNG1	147.405	-0.165748	0.157994
cg24523403	3	27525514	F	I		IGR	island	IGR-island	chr3:27524934-27526180	rs527663353	44	450K and EPIC	No_enhancer	ENSR00000149986	-4.50835	-5.02255	3.05262	0.0375713	0.0462679	-0.00869658	-0.0127313	-0.46673	1.26993e-05	0.0174443	no		-	-	-	-	-
cg26070441	1	41504161	F	II	SLFNL1-AS1	Body	opensea	Body-opensea		rs192788828;rs9326087;rs558594659;rs572570604	1;34;43;45	EPIC	No_enhancer	NA	4.30417	-5.02141	3.04953	0.947413	0.953591	-0.00617802	-0.012942	-0.392918	1.27444e-05	0.0174701	no		NR_037868	SLFNL1-AS1	325.044	-0.00553727	0.952561
cg02315096	13	110522020	F	II		IGR	island	IGR-island	chr13:110521979-110522266	rs199630992;rs572608448;rs78366942	4;16;49	450K and EPIC	Enhancer	ENSR00000065731;ENSR00000365772	0.295726	-5.01681	3.03709	0.518879	0.571529	-0.0526501	-0.0773535	-0.452237	1.29281e-05	0.0176874	yes		-	-	-	-	-
cg03111156	12	3837679	R	II	CRACR2A	5'UTR	opensea	5'UTR-opensea		rs116529358;rs562796196;rs112058745	26;2;1	EPIC	No_enhancer	ENSR00000048000	0.321869	5.01549	3.03353	0.611483	0.516242	0.0952409	0.109792	0.667993	1.29813e-05	0.0177255	yes		na	na	na	na	na
cg26884376	6	30539453	R	II	ABCF1	Body	island	Body-island	chr6:30538983-30539487	rs551480279;rs3132612	32;17	450K and EPIC	No_enhancer	ENSR00000195413	-3.21899	-5.0147	3.0314	0.084466	0.108302	-0.0238361	-0.0342362	-0.572957	1.30131e-05	0.0177343	no		NM_001090	ABCF1	1806	0.0612688	0.491882
cg17117718	17	43663208	F	II		IGR	island	IGR-island	chr17:43662141-43663807	rs530808688;rs1724390	6;39	450K and EPIC	No_enhancer	ENSR00000094953	-3.85084	-5.01075	3.02071	0.0503399	0.103395	-0.0530546	-0.0876193	-1.90976	1.31742e-05	0.0178843	no		-	-	-	-	-
cg03785828	5	81573306	R	II	RPS23	Body	shore	Body-shore	chr5:81573833-81574295	rs141217851;rs568467588;rs535518727;rs186897744	41;36;8;1	450K and EPIC	No_enhancer	ENSR00000183307	-1.61584	5.011	3.0214	0.262131	0.237086	0.0250448	0.0480721	0.367914	1.31637e-05	0.0178843	no		NM_001025	RPS23	15187.6	0.0754324	0.512017		OL, Neurons	OL	ENSG00000186468	RPS23	0.25724	0.031159
cg18448614	8	40229677	R	II		IGR	opensea	IGR-opensea		rs186749085;rs567826951;rs536928195;rs145617602	45;44;2;1	450K and EPIC	No_enhancer	NA	-2.13274	-5.00605	3.00802	0.169932	0.201097	-0.0311652	-0.0489804	-0.481404	1.33679e-05	0.0180488	no		-	-	-	-	-
cg07263738	16	73322610	R	II		IGR	opensea	IGR-opensea		rs149698986;rs546583763;rs571119965	38;16;15	EPIC	No_enhancer	NA	2.23668	5.00643	3.00904	0.829279	0.814814	0.0144641	0.0589727	0.627518	1.33523e-05	0.0180488	yes		-	-	-	-	-
cg21009965	1	75593596	F	II	LHX8	TSS1500	shelf	TSS1500-shelf	chr1:75595813-75596162			450K and EPIC	No_enhancer	NA	-1.89798	5.00594	3.00771	0.265209	0.184077	0.0811317	0.072016	0.621497	1.33727e-05	0.0180488	yes		NM_001001933	LHX8	71.3292	-0.0376945	0.712138
cg16072462	4	74847758	R	II	PF4	TSS200	island	TSS200-island	chr4:74847528-74847830	rs143069856	13	450K and EPIC	No_enhancer	NA	0.433187	-5.00461	3.00413	0.519609	0.608125	-0.0885158	-0.117709	-0.696454	1.34279e-05	0.0180538	yes		na	na	na	na	na
cg13526488	17	78793807	F	II	RPTOR	Body	shelf	Body-shelf	chr17:78796078-78796392			450K and EPIC	No_enhancer	NA	0.164275	5.00508	3.0054	0.628152	0.461016	0.167136	0.125324	0.744851	1.34083e-05	0.0180538	no		NM_020761	RPTOR	1885.36	-0.0824208	0.334454
cg22545174	3	42726082	R	II	KLHL40	TSS1500	shore	TSS1500-shore	chr3:42727084-42727916	rs339703;rs565352828;rs114723852	20;2;1	EPIC	No_enhancer	ENSR00000395572;ENSR00000151389	3.27512	-5.00396	3.00237	0.849305	0.920753	-0.0714475	-0.119648	-1.35281	1.34551e-05	0.0180557	no		NM_152393	KLHL40	21.7343	0.0921171	0.47339
cg16566089	14	105687598	R	II	BRF1	Body	shore	Body-shore	chr14:105685452-105685733	rs587747794;rs371106189	40;8	EPIC	No_enhancer	NA	1.73693	-5.00334	3.00068	0.737871	0.786818	-0.0489463	-0.0516797	-0.427343	1.34813e-05	0.0180562	no		NM_001242786	BRF1	2937.61	0.108841	0.311353
cg17962355	15	59980112	R	II	BNIP2	Body	shore	Body-shore	chr15:59981234-59981795	rs6151448;rs187382062;rs146168095;rs6151447	50;48;47;4	EPIC	No_enhancer	ENSR00000077372	2.99761	4.99872	2.9882	0.907796	0.870544	0.037252	0.0391347	0.569374	1.36763e-05	0.0182824	no		NM_004330	BNIP2	837.473	0.0328837	0.762445
cg03182908	1	20833814	F	II	MUL1	Body	shore	Body-shore	chr1:20834416-20834883	rs111943919	5	450K and EPIC	No_enhancer	ENSR00000002622	-0.0703819	4.9969	2.98328	0.519251	0.467423	0.0518285	0.0894476	0.5212	1.3754e-05	0.0183513	no		NM_024544	MUL1	1171.79	0.149595	0.057686
cg10856266	10	130165309	F	II		IGR	opensea	IGR-opensea		rs548007385;rs138794056	23;44	EPIC	No_enhancer	NA	3.69097	-4.99353	2.97418	0.921765	0.931263	-0.00949713	-0.0168177	-0.353677	1.38987e-05	0.0185091	no		-	-	-	-	-
cg19339179	4	113324678	F	II	ALPK1	Body	opensea	Body-opensea		rs188702592;rs567244911	0;22	450K and EPIC	No_enhancer	NA	-1.54882	-4.98994	2.96448	0.228557	0.274268	-0.0457103	-0.041397	-0.318138	1.40547e-05	0.0186813	no		NM_025144	ALPK1	477.468	-0.0217869	0.881205		Microglia			ALPK1
cg13658163	18	61398731	R	II		IGR	opensea	IGR-opensea		rs114898938;rs76209430;rs575586966	35;29;2	EPIC	No_enhancer	NA	0.58948	-4.98875	2.96127	0.55442	0.629438	-0.0750183	-0.0650953	-0.393785	1.41067e-05	0.0187149	no		-	-	-	-	-
cg25147622	8	1403502	R	II		IGR	shore	IGR-shore	chr8:1404884-1405094	rs138929179;rs572686644;rs541628160	50;38;16	450K and EPIC	No_enhancer	ENSR00000414757	2.83575	-4.98596	2.95372	0.857041	0.884627	-0.0275865	-0.0524883	-0.675904	1.42298e-05	0.018807	yes		-	-	-	-	-
cg19869442	10	120880365	R	II	FAM45A	Body	opensea	Body-opensea		rs113259304;rs547018079	39;2	EPIC	No_enhancer	ENSR00000034208	3.26592	-4.9864	2.95491	0.888359	0.913968	-0.0256088	-0.0317237	-0.541461	1.42103e-05	0.018807	no		NM_207009	FAM45A	216.519	-0.072759	0.455274
cg09972436	1	152572044	F	II	LCE3C	TSS1500	opensea	TSS1500-opensea		rs114915397;rs73019250	1;44	EPIC	No_enhancer	NA	-0.028285	4.9847	2.95031	0.587679	0.428701	0.158977	0.29466	1.90649	1.42857e-05	0.0188454	no		na	na	na	na	na
cg06139259	16	4526053	R	II	HMOX2	TSS1500	shore	TSS1500-shore	chr16:4526295-4526927	rs376809712;rs529537277;rs549580465	16;15;8	450K and EPIC	No_enhancer	NA	-3.63427	-4.98392	2.94822	0.0611783	0.0860715	-0.0248932	-0.0240183	-0.519327	1.432e-05	0.0188551	yes		NM_001127206	HMOX2	3008.39	0.195708	0.0721117
cg07450693	10	131424931	F	II	MGMT	Body	opensea	Body-opensea		rs509041;rs186494531;rs529862373;rs508360	17;36;37;38	EPIC	Enhancer	NA	3.16739	-4.98266	2.94481	0.7579	0.925939	-0.168039	-0.182363	-2.38261	1.43763e-05	0.0188583	yes		NM_002412	MGMT	542.737	0.159691	0.238056
cg08359013	19	54416068	F	II	CACNG7	TSS200	shelf	TSS200-shelf	chr19:54412710-54413087	rs199725346	16	450K and EPIC	No_enhancer	ENSR00000111422;ENSR00000289131	0.578034	-4.98298	2.94567	0.569927	0.617002	-0.0470747	-0.046106	-0.27776	1.43621e-05	0.0188583	yes		NM_031896	CACNG7	4000.89	-0.0313897	0.796006
cg17561788	22	20114683	R	II	RANBP1	3'UTR	shelf	3'UTR-shelf	chr22:20118509-20119625	rs185846819;rs189965701	51;45	450K and EPIC	No_enhancer	NA	3.118	-4.9803	2.93844	0.872133	0.909347	-0.0372142	-0.0270254	-0.42148	1.44821e-05	0.0189616	no		NM_002882	RANBP1	1448.34	0.0176346	0.860018
cg16331743	17	16891556	F	II		IGR	opensea	IGR-opensea		rs140951334;rs551778839	0;1	EPIC	No_enhancer	ENSR00000091830	-0.546892	-4.97931	2.93576	0.391282	0.418224	-0.0269427	-0.0868422	-0.530936	1.45268e-05	0.0189846	no		-	-	-	-	-
cg17978015	4	14171264	R	II		IGR	opensea	IGR-opensea				EPIC	No_enhancer	ENSR00000166088	2.69965	4.97813	2.93257	0.889786	0.844626	0.0451597	0.0540626	0.721006	1.45802e-05	0.0190189	no		-	-	-	-	-
cg14871138	20	61340885	F	II	NTSR1	1stExon	island	1stExon-island	chr20:61339858-61341220	rs370549384;rs200124409;rs146164731	6;35;43	450K and EPIC	No_enhancer	ENSR00000139781	1.26002	-4.97329	2.9195	0.674067	0.723713	-0.0496469	-0.0620914	-0.423688	1.48011e-05	0.0191035	yes		na	na	na	na	na
cg02139554	3	100692078	R	II	ABI3BP	Body	opensea	Body-opensea		rs117064731;rs140767788	39;1	EPIC	No_enhancer	NA	-2.05368	-4.97253	2.91746	0.176065	0.209342	-0.0332778	-0.0377545	-0.351701	1.48359e-05	0.0191035	no		NM_015429	ABI3BP	532.232	-0.0541609	0.708898
cg18527919	2	24398170	R	I	C2orf84	5'UTR	island	5'UTR-island	chr2:24397645-24398194	rs533618777	15	450K and EPIC	No_enhancer	ENSR00000383651	4.96875	4.97488	2.9238	0.973081	0.965542	0.00753869	0.0100493	0.470203	1.4728e-05	0.0191035	yes		na	na	na	na	na
cg18852045	12	44223041	R	II		IGR	opensea	IGR-opensea		rs557796663	2	450K and EPIC	No_enhancer	NA	0.958809	4.97435	2.92236	0.672884	0.648514	0.02437	0.0577937	0.375507	1.47525e-05	0.0191035	no		-	-	-	-	-
cg08141413	16	19896927	F	II	GPRC5B	TSS1500	island	TSS1500-island	chr16:19894965-19897156	rs17842819;rs186645638;rs543564773;rs116796234;rs555197022;rs540649757	2;9;14;21;41;51	EPIC	No_enhancer	NA	-2.71173	4.97254	2.91747	0.181865	0.112968	0.0688974	0.0768471	0.841688	1.48357e-05	0.0191035	yes		NM_016235	GPRC5B	57396.9	0.133541	0.281246		OL	OL	ENSG00000167191	GPRC5B	1.03445	0.0357569
cg16528597	1	145013480	R	II	PDE4DIP	Body	opensea	Body-opensea		rs1663929;rs587637411;rs1663928	31;27;1	450K and EPIC	No_enhancer	NA	-0.011602	4.97389	2.92111	0.548458	0.46476	0.0836983	0.0990001	0.580866	1.47738e-05	0.0191035	no		NM_001195261	PDE4DIP	236.694	-0.317253	0.00693342
cg06937005	5	16731947	F	II	MYO10	Body	opensea	Body-opensea		rs10073942;rs533492703;rs551478481	0;3;4	EPIC	No_enhancer	NA	1.03573	4.97329	2.91951	0.717056	0.628471	0.0885858	0.188669	1.20774	1.48009e-05	0.0191035	no		NM_012334	MYO10	8229.97	0.0165193	0.907463
cg20037088	7	999994	F	II		IGR	opensea	IGR-opensea		rs570980644;rs375045448;rs551997667;rs565664693;rs368031830;rs114419268	1;9;23;29;30;33	450K and EPIC	No_enhancer	NA	0.945873	4.97072	2.91257	0.712911	0.61744	0.0954714	0.0887461	0.565216	1.49196e-05	0.019176	no		-	-	-	-	-
cg26596651	10	122528690	R	II		IGR	opensea	IGR-opensea		rs74316196;rs145642107;rs553041730;rs566288503	42;38;24;1	450K and EPIC	No_enhancer	NA	2.44855	-4.96972	2.90985	0.730449	0.882435	-0.151986	-0.181702	-1.61703	1.49663e-05	0.0191947	no		-	-	-	-	-
cg18132546	2	102844641	F	II	IL1RL2	Body	opensea	Body-opensea		rs36020963;rs34176393;rs185360462;rs546117956	0;10;12;24	EPIC	Enhancer	ENSR00000121006	-4.2725	-4.96903	2.90798	0.0472857	0.054255	-0.00696933	-0.0199519	-0.631053	1.49986e-05	0.0191947	no		NM_003854	IL1RL2	33.6901	-0.174706	0.201929
cg22116708	8	18067674	F	II	NAT1	1stExon	opensea	1stExon-opensea		rs74515534;rs28359483;rs111399247	1;23;37	EPIC	No_enhancer	ENSR00000221625	0.414851	4.96864	2.90695	0.588924	0.559563	0.0293608	0.049605	0.293642	1.50164e-05	0.0191947	yes		NM_000662	NAT1	23.1371	-0.125725	0.36715
cg09444586	19	3548073	R	II	C19orf28	Body	island	Body-island	chr19:3547928-3548339	rs6510759;rs375315038;rs375668590	18;17;2	450K and EPIC	No_enhancer	ENSR00000106069	3.70275	-4.96734	2.90343	0.919404	0.932682	-0.0132786	-0.022611	-0.457137	1.50773e-05	0.0192375	no		na	na	na	na	na
cg26454672	9	37011472	F	II	PAX5	Body	opensea	Body-opensea		rs944066;rs545398619;rs565426966	7;13;29	EPIC	No_enhancer	NA	2.50774	-4.96615	2.90022	0.814132	0.863882	-0.0497499	-0.0762308	-0.873654	1.51331e-05	0.0192736	no		NM_016734	PAX5	37.9253	0.110113	0.311512
cg06728147	10	3200291	R	II	PITRM1	Body	opensea	Body-opensea		rs45600442;rs138864546;rs3182535	44;36;1	EPIC	No_enhancer	NA	-5.90727	-4.96426	2.8951	0.154266	0.504721	-0.350455	-0.362982	-18.1395	1.52224e-05	0.0193521	no		NM_014889	PITRM1	2218.43	-0.235689	0.0118385
cg26095395	4	582447	R	II		IGR	island	IGR-island	chr4:582171-582635	rs549327862;rs181335130	48;40	450K and EPIC	No_enhancer	NA	0.767439	-4.96348	2.893	0.589404	0.654409	-0.0650045	-0.0667701	-0.410897	1.52593e-05	0.0193639	no		-	-	-	-	-
cg17451361	10	54428027	F	II		IGR	opensea	IGR-opensea		rs527797730;rs547360899;rs570490769;rs539483096	0;1;15;28	EPIC	No_enhancer	ENSR00000028198	1.98655	-4.96136	2.88727	0.775691	0.810735	-0.0350444	-0.0498756	-0.445926	1.536e-05	0.0193864	no		-	-	-	-	-
cg20544552	11	85393693	F	II		IGR	opensea	IGR-opensea		rs555969608;rs574313478	38;49	450K and EPIC	No_enhancer	ENSR00000359160	0.377044	4.96218	2.88949	0.624387	0.524376	0.10001	0.109555	0.656422	1.53209e-05	0.0193864	yes		-	-	-	-	-
cg24634455	4	2804854	F	II	SH3BP2	5'UTR	opensea	5'UTR-opensea		rs11933325;rs115186578;rs11947936;rs111634253;rs533097302	0;3;9;14;33	EPIC	No_enhancer	NA	0.965868	4.96179	2.88843	0.753497	0.572551	0.180946	0.32239	2.33517	1.53396e-05	0.0193864	no		NM_001122681	SH3BP2	1892.35	0.145867	0.300076
cg26864661	12	76661181	F	II		IGR	opensea	IGR-opensea		rs1533514	0	450K and EPIC	No_enhancer	ENSR00000362891	-2.70471	-4.95796	2.8781	0.141101	0.246644	-0.105543	-0.272845	-3.02286	1.5523e-05	0.0194172	no		-	-	-	-	-
cg13211763	6	136872097	R	I	MAP7	TSS200	island	TSS200-island	chr6:136870826-136872145	rs537947173	37	EPIC	No_enhancer	NA	-1.75714	4.95916	2.88135	0.231148	0.232763	-0.00161583	0.0529473	0.427127	1.54651e-05	0.0194172	no		NM_001198617	MAP7	13305.3	0.0665029	0.614778		Astrocytes	Astrocytes	ENSG00000135525	MAP7	0.760066	4.48815e-05
cg01047114	17	15359945	F	II	CDRT4	5'UTR	opensea	5'UTR-opensea		rs149632531;rs532852047;rs79024483	0;6;37	EPIC	No_enhancer	ENSR00000091637	1.53385	4.95931	2.88175	0.763435	0.726713	0.0367223	0.0622649	0.489998	1.5458e-05	0.0194172	no		NM_001204477	CDRT4	851.234	-0.101184	0.425366
cg08319636	8	143653751	F	II		IGR	opensea	IGR-opensea		rs587697777;rs7386652;rs7386662	1;2;9	EPIC	No_enhancer	ENSR00000231964	1.80392	4.95873	2.88018	0.854452	0.660392	0.19406	0.260636	2.29158	1.54859e-05	0.0194172	no		-	-	-	-	-
cg20415053	1	26527928	R	I	CATSPER4	Body	opensea	Body-opensea		rs140820355;rs41310785;rs141342547;rs201932747;rs149417932	50;46;34;17;5	450K and EPIC	No_enhancer	ENSR00000003521;ENSR00000345961	-0.570217	4.95829	2.87899	0.597721	0.309978	0.287744	0.313946	2.08473	1.55072e-05	0.0194172	no		NM_198137	CATSPER4	40.9341	0.00601159	0.957732
cg17881600	6	17012979	R	II		IGR	opensea	IGR-opensea		rs13207707	50	450K and EPIC	No_enhancer	ENSR00000194084;ENSR00000406667	0.0264871	4.95735	2.87646	0.560325	0.468021	0.0923041	0.101569	0.596627	1.55523e-05	0.019419	no		-	-	-	-	-
cg24884985	6	138426136	F	II	PERP	Body	shelf	Body-shelf	chr6:138428188-138428816	rs72984647;rs187804621;rs533713153	1;3;37	450K and EPIC	No_enhancer	NA	4.13402	-4.95303	2.86479	0.943245	0.945763	-0.0025175	-0.0156613	-0.414736	1.57625e-05	0.0196117	no		NM_022121	PERP	446.074	-0.178419	0.18646
cg15836733	15	42875249	F	II	STARD9	Body	shore	Body-shore	chr15:42873563-42873898	rs9783683	27	450K and EPIC	No_enhancer	NA	0.542938	4.95327	2.86545	0.640375	0.560091	0.0802833	0.0709512	0.430447	1.57506e-05	0.0196117	no		NM_020759	STARD9	4654.47	-0.120009	0.359566
cg00200469	9	32573832	R	II	NDUFB6	TSS1500	shore	TSS1500-shore	chr9:32572996-32573227	rs572222111	49	450K and EPIC	No_enhancer	NA	1.25869	4.94978	2.85602	0.748212	0.672166	0.0760462	0.0853712	0.610834	1.59223e-05	0.0197754	no		NM_182739	NDUFB6	1366.66	0.0670624	0.465036
cg01824138	1	10699604	R	II	CASZ1	Body	island	Body-island	chr1:10699394-10700098	rs558077733	34	450K and EPIC	No_enhancer	ENSR00000344923;ENSR00000001309	0.873191	-4.9481	2.85147	0.607485	0.669339	-0.0618542	-0.0874116	-0.548062	1.60058e-05	0.0198439	no		NM_001079843	CASZ1	117.103	-0.112134	0.371458
cg22479226	5	154153028	F	II	LARP1	Body	opensea	Body-opensea		rs74889230;rs76822812;rs572406019;rs534658506	1;3;34;45	450K and EPIC	No_enhancer	NA	3.08224	4.94674	2.84781	0.904993	0.885701	0.0192912	0.0230584	0.357925	1.60733e-05	0.0198707	no		NM_015315	LARP1	8551.82	-0.0718417	0.355607
cg23206630	15	62942319	R	II	TLN2	Body	opensea	Body-opensea				450K and EPIC	No_enhancer	ENSR00000077643	1.37755	4.94652	2.84722	0.732981	0.712274	0.0207065	0.0611577	0.447512	1.60842e-05	0.0198707	no		NM_015059	TLN2	5103.5	-0.0801019	0.457496									OL	Oligo7	TLN2	2.16554e-06	0.554043	-0.554043	0.557	0.235	0.0467346	Ctrl
cg20858350	10	134218756	F	II	PWWP2B	Body	island	Body-island	chr10:134218268-134219615	rs150518131;rs76160300	25;46	450K and EPIC	No_enhancer	ENSR00000035402	1.71333	-4.94106	2.83249	0.730425	0.785755	-0.0553303	-0.0670965	-0.525508	1.63591e-05	0.0201686	no		NM_138499	PWWP2B	187.701	-0.0223405	0.879431
cg07475954	19	52222198	F	II	HAS1	Body	shore	Body-shore	chr19:52222423-52223208	rs8113161	14	450K and EPIC	No_enhancer	NA	2.97648	4.9406	2.83123	0.893208	0.880778	0.0124303	0.0304267	0.47329	1.63829e-05	0.0201686	no		NM_001523	HAS1	71.9977	-0.258615	0.0831277
cg24267485	18	74766743	F	II	MBP	Body	shelf	Body-shelf	chr18:74770351-74770590	rs528727472;rs548873335;rs561888607;rs530983407;rs550789651	0;1;5;28;46	EPIC	Enhancer	ENSR00000105233	0.980125	-4.93674	2.82081	0.635419	0.677069	-0.0416503	-0.103576	-0.660866	1.65802e-05	0.02034	no		NM_001025090	MBP	1.70637e+06	-0.237111	0.107569		Microglia, Astrocytes, Neurons	Astrocytes	ENSG00000197971	MBP	0.241284	0.0390961
cg10917952	11	5989222	F	II	OR56A5	1stExon	opensea	1stExon-opensea		rs150470399;rs61730422	0;1	450K and EPIC	No_enhancer	NA	2.0781	-4.93693	2.82133	0.799679	0.812375	-0.0126958	-0.0386587	-0.3616	1.65704e-05	0.02034	no		na	na	na	na	na
cg05464764	22	24241295	R	II	MIF-AS1	TSS200	shelf	TSS200-shelf	chr22:24236257-24237539	rs57911209;rs530991492	20;8	EPIC	No_enhancer	NA	2.47727	4.9357	2.81802	0.867624	0.830706	0.036918	0.0444251	0.512785	1.66336e-05	0.0203699	no		na	na	na	na	na
cg17719053	1	75198211	R	II	TYW3	TSS1500	opensea	TSS1500-opensea		rs189624944;rs113407138	3;1	450K and EPIC	No_enhancer	ENSR00000008586	-1.90273	-4.93069	2.80449	0.174266	0.243791	-0.0695255	-0.0768707	-0.677548	1.68944e-05	0.0206245	yes		NM_001162916	TYW3	1017.4	0.0985241	0.375437
cg17118391	4	1583898	F	II		IGR	shore	IGR-shore	chr4:1580673-1582096			450K and EPIC	No_enhancer	NA	1.63699	-4.93058	2.80418	0.7418	0.759376	-0.0175762	-0.0752524	-0.575366	1.69004e-05	0.0206245	no		-	-	-	-	-
cg01307398	10	15760648	F	II	ITGA8	Body	shore	Body-shore	chr10:15761423-15762101	rs2298031;rs139870642	22;41	EPIC	No_enhancer	NA	1.87204	4.92801	2.79725	0.795975	0.775817	0.020158	0.0477297	0.415071	1.70357e-05	0.0207534	no		NM_003638	ITGA8	103.678	-0.143112	0.230196
cg20302807	1	161044470	R	II	PVRL4	Body	opensea	Body-opensea		rs147409977	1	EPIC	No_enhancer	ENSR00000014630	3.69717	-4.92522	2.78974	0.92188	0.930933	-0.00905261	-0.0209865	-0.448206	1.71834e-05	0.020897	no		NM_030916	PVRL4	42.4642	0.00138748	0.990801
cg13878456	17	38020344	R	II	IKZF3	Body	shore	Body-shore	chr17:38020381-38020645	rs530840207;rs9916301;rs377348433	44;41;40	450K and EPIC	No_enhancer	ENSR00000094000	-1.36347	4.92444	2.78763	0.306551	0.26411	0.0424411	0.0474219	0.338962	1.72252e-05	0.0209115	no		NM_001257409	IKZF3	530.054	0.120292	0.166661
cg19317877	12	65515525	R	I	WIF1	TSS200	island	TSS200-island	chr12:65514878-65515863			EPIC	No_enhancer	ENSR00000362679	0.139298	4.92235	2.78199	0.562278	0.498681	0.0635968	0.0844537	0.494397	1.73373e-05	0.0210112	no		NM_007191	WIF1	342.42	-0.298118	0.00870636		Astrocytes	Astrocytes	ENSG00000156076	WIF1	-1.98691	0.000280022
cg05377576	16	29887661	R	II	SEZ6L2	Body	shore	Body-shore	chr16:29887788-29888316	rs145776538	17	450K and EPIC	No_enhancer	ENSR00000085123	1.04151	-4.91998	2.7756	0.605073	0.711899	-0.106825	-0.0608804	-0.413156	1.74651e-05	0.0211296	yes		NM_001243332	SEZ6L2	3279.05	-0.128815	0.388628		Neurons	EN-L4	ENSG00000174938	SEZ6L2	0.628147	0.00013832
cg04002708	4	2727000	R	II	FAM193A	3'UTR	opensea	3'UTR-opensea		rs552826936;rs569410024;rs538535449	51;44;37	EPIC	No_enhancer	NA	2.56763	4.91899	2.77291	0.876639	0.838429	0.0382099	0.0372579	0.425909	1.75192e-05	0.0211585	no		NM_001256667	FAM193A	1968.79	0.0077978	0.917046
cg02072940	6	31656126	F	II	BAT5	Body	opensea	Body-opensea		rs142820048;rs577033874;rs544671606	20;32;35	450K and EPIC	No_enhancer	NA	0.987231	-4.91697	2.76748	0.657832	0.668478	-0.0106459	-0.0401384	-0.258299	1.76291e-05	0.021218	no		na	na	na	na	na
cg10524468	16	33959595	R	I		IGR	shore	IGR-shore	chr16:33961237-33962487	rs533754881;rs369208187;rs571763551;rs372532504;rs557379789;rs112845960;rs77415702;rs113329848;rs113376890;rs575579949	47;38;37;36;27;22;20;18;14;1	450K and EPIC	No_enhancer	NA	2.40505	4.91735	2.76851	0.866086	0.82097	0.045116	0.0431471	0.481247	1.76082e-05	0.021218	no		-	-	-	-	-
cg03223392	1	28019913	R	II		IGR	opensea	IGR-opensea		rs2788699;rs569099371;rs2185159;rs554757973;rs574681324;rs187203682	47;36;33;21;2;1	EPIC	No_enhancer	NA	0.339751	-4.91463	2.76115	0.525862	0.579508	-0.053646	-0.0580051	-0.338975	1.77577e-05	0.0213361	no		-	-	-	-	-
cg05804736	17	16877012	F	II		IGR	opensea	IGR-opensea		rs376231277;rs139247734;rs187804576;rs564388630	1;19;21;49	EPIC	No_enhancer	NA	0.519168	-4.91136	2.75234	0.551718	0.612169	-0.0604513	-0.0761492	-0.451966	1.79385e-05	0.0214797	no		-	-	-	-	-
cg00093478	13	112996967	F	I		IGR	shore	IGR-shore	chr13:112997192-112997717	rs9603886	49	450K and EPIC	No_enhancer	NA	2.59615	-4.91182	2.75358	0.815922	0.877309	-0.0613865	-0.0653407	-0.694573	1.79131e-05	0.0214797	yes		-	-	-	-	-
cg27090409	15	46589259	R	II		IGR	opensea	IGR-opensea		rs528047912;rs184899471	15;2	450K and EPIC	No_enhancer	NA	2.82989	4.91041	2.74979	0.894882	0.860871	0.0340105	0.0331519	0.453956	1.79912e-05	0.021506	no		-	-	-	-	-
cg17240233	14	37664643	R	II		IGR	shelf	IGR-shelf	chr14:37666686-37667493	rs536917255;rs556741394;rs74047236	13;12;2	EPIC	No_enhancer	ENSR00000067762	0.128213	-4.90919	2.74649	0.483443	0.547138	-0.0636951	-0.0539536	-0.314777	1.80597e-05	0.0215511	no		-	-	-	-	-
cg18498115	4	85411336	F	II		IGR	shelf	IGR-shelf	chr4:85413997-85414874	rs116882472;rs373824199;rs72959331	1;16;21	450K and EPIC	No_enhancer	NA	-0.0199171	4.90844	2.74446	0.53718	0.469997	0.0671829	0.0722222	0.419501	1.81018e-05	0.0215646	no		-	-	-	-	-
cg03377952	7	16566411	R	II	LRRC72	TSS200	island	TSS200-island	chr7:16566252-16566674	rs6461263;rs182606354	22;17	EPIC	No_enhancer	NA	3.97656	-4.90566	2.73697	0.928919	0.945761	-0.0168416	-0.0203943	-0.504173	1.82585e-05	0.0217144	no		na	na	na	na	na
cg08563851	17	74939412	R	II	MGAT5B	Body	opensea	Body-opensea		rs78531576	1	EPIC	No_enhancer	NA	2.366	-4.90335	2.73075	0.780345	0.85937	-0.0790249	-0.122472	-1.02887	1.83895e-05	0.0218331	no		NM_001199172	MGAT5B	976.1	-0.106673	0.296341
cg01080689	4	185683944	R	II	ACSL1	Body	opensea	Body-opensea		rs79171592;rs55830512	2;1	EPIC	No_enhancer	NA	1.03747	-4.89663	2.71263	0.510476	0.754149	-0.243673	-0.284282	-1.95384	1.87766e-05	0.0221426	no		NM_001995	ACSL1	9629.78	-0.000294039	0.998342		Microglia	Microglia	ENSG00000151726	ACSL1	1.27872	0.000178551
cg02258303	16	87377426	F	II	FBXO31	Body	opensea	Body-opensea		rs563390690;rs116482570;rs549227763;rs2303764	7;10;18;29	450K and EPIC	No_enhancer	NA	3.97285	-4.89706	2.71379	0.933084	0.943362	-0.0102787	-0.0186327	-0.450761	1.87518e-05	0.0221426	no		NM_024735	FBXO31	1543.58	-0.136452	0.301047
cg08976381	13	111854649	R	II	ARHGEF7	5'UTR	opensea	5'UTR-opensea		rs139077397;rs551023194;rs569430185	39;19;3	EPIC	No_enhancer	ENSR00000065945	1.86886	4.89824	2.71697	0.772561	0.787531	-0.0149699	0.0457253	0.410605	1.86832e-05	0.0221426	no		NM_001113511	ARHGEF7	2770.39	-0.237931	0.063821
cg08675941	11	85394045	R	I		IGR	opensea	IGR-opensea		rs531440308;rs549459035	10;4	EPIC	No_enhancer	ENSR00000359160	0.155708	4.89734	2.71453	0.58712	0.48689	0.10023	0.0998688	0.587973	1.87357e-05	0.0221426	yes		-	-	-	-	-
cg16179182	5	140090404	F	II	VTRNA1-1	TSS1500	opensea	TSS1500-opensea		rs188482234	21	450K and EPIC	No_enhancer	ENSR00000187819	0.96421	4.89437	2.70654	0.684995	0.642405	0.0425895	0.0809201	0.536144	1.89087e-05	0.0222608	yes		na	na	na	na	na
cg20761098	9	124479719	F	II	DAB2IP	Body	opensea	Body-opensea		rs76389469;rs539748154	2;19	EPIC	No_enhancer	NA	2.18484	4.89318	2.70332	0.83122	0.803921	0.0272988	0.0692227	0.726319	1.89789e-05	0.022306	no		NM_138709	DAB2IP	772.93	-0.410838	0.00315024
cg24298610	21	42796936	F	II	MX1	TSS1500	shore	TSS1500-shore	chr21:42798146-42798884	rs112631038;rs542804385;rs429155	1;16;20	EPIC	No_enhancer	NA	4.12632	4.89255	2.70162	0.95634	0.936844	0.0194961	0.0162172	0.455812	1.90158e-05	0.022312	no		NM_001178046	MX1	1017.24	0.203017	0.160594
cg05375686	12	131171181	R	II		IGR	island	IGR-island	chr12:131171168-131171548	rs559386745	1	450K and EPIC	No_enhancer	NA	0.114707	-4.89003	2.69483	0.4901	0.538784	-0.048684	-0.0868588	-0.504811	1.9165e-05	0.0223745	no		-	-	-	-	-
cg09844399	14	25526434	R	II		IGR	opensea	IGR-opensea		rs543796677;rs75942686	44;25	450K and EPIC	No_enhancer	NA	1.92774	-4.89098	2.69739	0.751861	0.811947	-0.0600859	-0.0595704	-0.5152	1.91087e-05	0.0223745	no		-	-	-	-	-
cg11446651	17	27407276	R	II	MYO18A	Body	island	Body-island	chr17:27406753-27408059	rs115204872;rs377220335	37;8	450K and EPIC	No_enhancer	NA	2.41718	-4.89031	2.69559	0.82597	0.851366	-0.0253955	-0.03192	-0.338141	1.91483e-05	0.0223745	no		NM_078471	MYO18A	8801.46	-0.271307	0.0232534
cg20704654	20	30072118	F	I	NCRNA00028	TSS1500	island	TSS1500-island	chr20:30071912-30072315	rs532270804;rs199955279;rs562532948	13;18;23	450K and EPIC	No_enhancer	NA	0.719457	4.88811	2.68966	0.65982	0.595049	0.0647714	0.0873376	0.540522	1.92793e-05	0.0224522	no		na	na	na	na	na
cg14217251	16	74431531	F	II		IGR	opensea	IGR-opensea		rs558050820;rs2549305	12;43	EPIC	No_enhancer	NA	1.28479	4.88784	2.68892	0.816429	0.602972	0.213457	0.266282	1.91867	1.92956e-05	0.0224522	no		-	-	-	-	-
cg02557136	14	78283758	R	II	ADCK1	5'UTR	opensea	5'UTR-opensea		rs75058955;rs12889788;rs529826551;rs12890728	50;32;21;11	EPIC	No_enhancer	ENSR00000071202;ENSR00000275398	1.36798	-4.88675	2.68598	0.680333	0.739533	-0.0591998	-0.110861	-0.773061	1.9361e-05	0.0224881	no		NM_001142545	ADCK1	909.708	0.0949581	0.483776
cg18646987	19	37179253	F	II	ZNF567	5'UTR	shore	5'UTR-shore	chr19:37178104-37178589			EPIC	No_enhancer	ENSR00000109145	0.555461	-4.88625	2.68465	0.556683	0.61897	-0.0622867	-0.0645495	-0.386761	1.93907e-05	0.0224881	no		NM_152603	ZNF567	254.915	-0.044624	0.663261
cg12411704	7	1786484	F	II	ELFN1	Body	island	Body-island	chr7:1784027-1786934	rs574238696;rs543465852	46;47	450K and EPIC	No_enhancer	ENSR00000207652	2.97649	-4.88467	2.68038	0.846412	0.905369	-0.0589564	-0.0517274	-0.676146	1.9486e-05	0.0225241	no		NM_001128636	ELFN1	137.185	-0.284953	0.0540435
cg02908189	8	146176269	F	I	ZNF16	1stExon	island	1stExon-island	chr8:146175835-146176337	rs73716312	32	450K and EPIC	No_enhancer	ENSR00000232308	-4.95151	4.8847	2.68048	0.0359976	0.0287824	0.00721519	0.00702664	0.330014	1.94838e-05	0.0225241	no		NM_001029976	ZNF16	242.305	0.116998	0.194537
cg21421331	10	100618466	F	II	HPSE2	Body	opensea	Body-opensea		rs570962184;rs181693298;rs550078262;rs568399624	14;27;39;40	EPIC	No_enhancer	NA	2.74307	4.88051	2.66916	0.882458	0.859131	0.0233264	0.0404939	0.512954	1.9739e-05	0.0227041	no		NM_021828	HPSE2	355.266	-0.561284	0.000153482
cg11019008	10	131425282	F	I	MGMT	Body	opensea	Body-opensea		rs190566069;rs554655064	4;48	450K and EPIC	No_enhancer	NA	3.20294	4.88071	2.66972	0.910689	0.882202	0.0284864	0.0679305	1.10245	1.97263e-05	0.0227041	yes		NM_002412	MGMT	542.737	0.159691	0.238056
cg05624577	15	81411055	F	II		IGR	island	IGR-island	chr15:81410715-81411067			450K and EPIC	No_enhancer	NA	0.165097	4.88051	2.66917	0.556229	0.509755	0.0464742	0.089021	0.524305	1.97387e-05	0.0227041	no		-	-	-	-	-
cg27037305	14	105689766	F	II	BRF1	Body	opensea	Body-opensea		rs587619855;rs587693331;rs112714918;rs587767683	12;22;33;48	450K and EPIC	No_enhancer	ENSR00000073785	3.54592	-4.87815	2.66282	0.875739	0.93565	-0.0599106	-0.0628021	-1.19244	1.98835e-05	0.0227583	no		NM_001242786	BRF1	2937.61	0.108841	0.311353
cg06849234	16	57321606	F	II		IGR	shelf	IGR-shelf	chr16:57317967-57318964	rs144839675;rs537944635	1;29	450K and EPIC	No_enhancer	NA	0.967942	4.87892	2.66489	0.685912	0.643432	0.0424795	0.0560631	0.375207	1.98361e-05	0.0227583	no		-	-	-	-	-
cg09209679	22	49051077	F	II	FAM19A5	Body	opensea	Body-opensea		rs4925395	1	EPIC	No_enhancer	NA	0.365504	4.87825	2.66307	0.691081	0.436471	0.25461	0.344242	2.56635	1.98777e-05	0.0227583	no		NM_001082967	FAM19A5	2986.49	-0.0621175	0.630053
cg14819603	11	20153574	F	II		IGR	opensea	IGR-opensea		rs569001944;rs531433396;rs78595522	1;43;51	EPIC	No_enhancer	ENSR00000037849	-1.71598	4.87266	2.64802	0.270013	0.216124	0.0538888	0.0887618	0.705111	2.02246e-05	0.0230732	no		-	-	-	-	-
cg22852245	6	119256775	R	II	MCM9	TSS1500	shore	TSS1500-shore	chr6:119255738-119256331	rs4946372	38	EPIC	No_enhancer	ENSR00000201842	-0.360376	4.87302	2.64899	0.537112	0.378917	0.158195	0.155122	0.948374	2.02022e-05	0.0230732	no		NM_017696	MCM9	420.953	0.0756259	0.424832
cg19317226	10	130726701	R	I		IGR	opensea	IGR-opensea		rs554533554	33	450K and EPIC	No_enhancer	NA	2.34303	-4.87192	2.64602	0.799727	0.847608	-0.0478808	-0.0914809	-0.888384	2.02711e-05	0.0230887	yes		-	-	-	-	-
cg02286533	17	41278179	F	I	BRCA1	TSS1500	island	TSS1500-island	chr17:41278134-41278460			450K and EPIC	No_enhancer	NA	0.436562	4.87029	2.64163	0.605111	0.554387	0.0507234	0.0744682	0.442813	2.03739e-05	0.0231681	yes		NM_007299	BRCA1	514.749	0.0932173	0.421117
cg18251721	21	45751350	F	II	C21orf2	Body	shore	Body-shore	chr21:45752382-45752598	rs576749058	0	EPIC	No_enhancer	NA	1.68608	4.86899	2.63813	0.778596	0.750481	0.0281148	0.0434747	0.360791	2.0456e-05	0.0232238	no		NM_001271441	C21orf2	1630.87	0.0648428	0.57548
cg08501038	16	7703552	R	II	RBFOX1	Body	shore	Body-shore	chr16:7703811-7704090	rs183896027	43	EPIC	No_enhancer	NA	2.52746	-4.86704	2.63286	0.835708	0.860562	-0.0248535	-0.0386327	-0.433382	2.05801e-05	0.0232892	yes		NM_001142333	RBFOX1	211.213	-0.280594	0.0179684		OL, Neurons	OL	ENSG00000078328	RBFOX1	-0.97115	3.98571e-05		OL	Oligo5	RBFOX1	1.97679e-11	-0.537201	0.537201	0.74	0.767	4.26612e-07	MS
cg24744258	17	40939380	F	II	WNK4	Body	shore	Body-shore	chr17:40937258-40937480	rs543639943;rs144084546;rs145020225;rs200182836;rs532533727;rs112963672	1;11;12;13;32;37	450K and EPIC	No_enhancer	ENSR00000376250	2.15976	4.86709	2.63301	0.836325	0.80183	0.0344953	0.0437241	0.445544	2.05766e-05	0.0232892	no		NM_032387	WNK4	130.991	-0.111345	0.23979
cg16206678	6	30122152	R	II	TRIM10	Body	opensea	Body-opensea		rs142890374;rs535075723;rs146058085;rs548752914	47;34;10;8	450K and EPIC	No_enhancer	NA	1.52717	-4.86501	2.62742	0.702747	0.762467	-0.0597203	-0.0902022	-0.663621	2.07093e-05	0.0233224	yes		NM_052828	TRIM10	287.718	0.325548	0.00254035
cg08085664	18	60397374	F	II	PHLPP1	Body	opensea	Body-opensea		rs115882175	12	EPIC	No_enhancer	NA	-2.25985	-4.86504	2.6275	0.15628	0.188302	-0.0320214	-0.035925	-0.364222	2.07074e-05	0.0233224	no		NM_194449	PHLPP1	12164.4	0.0240335	0.849658
cg20302533	7	39170763	R	I	POU6F2	Body	opensea	Body-opensea		rs140275980;rs150359252	46;9	450K and EPIC	No_enhancer	ENSR00000411495	-2.19257	4.86501	2.62742	0.285336	0.141878	0.143457	0.155384	1.42601	2.07094e-05	0.0233224	yes		NM_007252	POU6F2	49.6824	-0.24589	0.0631826
cg03213967	1	227729463	F	II		IGR	shore	IGR-shore	chr1:227729515-227730492	rs547666359	24	450K and EPIC	No_enhancer	ENSR00000021211	1.62178	4.86375	2.62401	0.760024	0.745978	0.0140458	0.0693243	0.558076	2.07907e-05	0.0233764	no		-	-	-	-	-
cg08283315	4	15133343	F	II	LOC101929095	Body	opensea	Body-opensea		rs557708147;rs577579624;rs539422036;rs552690480;rs372026430;rs112557689;rs561571683	0;3;6;26;27;31;49	EPIC	No_enhancer	ENSR00000399702	1.14237	-4.86136	2.61757	0.671372	0.695042	-0.0236701	-0.0711585	-0.47469	2.09453e-05	0.0234749	no		na	na	na	na	na
cg12273426	9	5438510	F	II	PLGRKT	TSS1500	shore	TSS1500-shore	chr9:5437566-5437996	rs140129489	44	EPIC	No_enhancer	NA	0.256989	4.86156	2.6181	0.585433	0.516644	0.0687888	0.0934678	0.549635	2.09323e-05	0.0234749	no		NM_018465	PLGRKT	341.716	0.0967826	0.44309
cg03307958	2	128158853	R	II		IGR	island	IGR-island	chr2:128158437-128158912	rs192182784;rs114806147	30;1	450K and EPIC	No_enhancer	ENSR00000122849	3.03177	4.86061	2.61555	0.903469	0.879931	0.0235374	0.0329457	0.50439	2.09938e-05	0.0234917	no		-	-	-	-	-
cg19019528	19	39970265	R	II	TIMM50	TSS1500	shore	TSS1500-shore	chr19:39971346-39971718	rs550640142;rs568949140;rs111717065	24;13;4	EPIC	No_enhancer	NA	1.95602	-4.85957	2.61276	0.776448	0.8041	-0.0276517	-0.0566259	-0.481181	2.10614e-05	0.0235297	no		NM_001001563	TIMM50	1421.9	0.0630708	0.514713
cg06937463	12	133038727	R	II		IGR	opensea	IGR-opensea		rs12828534;rs114676052	19;1	EPIC	No_enhancer	NA	1.78582	-4.85539	2.6015	0.751252	0.788144	-0.0368922	-0.0485619	-0.391235	2.13356e-05	0.0236871	no		-	-	-	-	-
cg11371416	19	3621472	F	II	C19orf29	Body	shelf	Body-shelf	chr19:3623818-3624141	rs529367495	3	450K and EPIC	No_enhancer	NA	3.19083	-4.85681	2.60533	0.883142	0.909286	-0.0261446	-0.0415093	-0.613532	2.12419e-05	0.0236871	no		na	na	na	na	na
cg13521328	14	94834763	R	II		IGR	opensea	IGR-opensea		rs572225580;rs545931612	50;35	EPIC	No_enhancer	NA	4.35048	4.85547	2.60171	0.958666	0.949004	0.00966145	0.00982063	0.324291	2.13305e-05	0.0236871	no		-	-	-	-	-
cg19079546	17	45401148	R	I	C17orf57	TSS1500	island	TSS1500-island	chr17:45400874-45401440	rs189167751;rs546048927;rs369807617	27;20;15	450K and EPIC	No_enhancer	ENSR00000095178	-4.90455	4.85536	2.60143	0.040597	0.0291047	0.0114923	0.0169659	0.694513	2.13375e-05	0.0236871	yes		na	na	na	na	na
cg25201056	5	14997275	R	II		IGR	opensea	IGR-opensea		rs193253918;rs574223520;rs566490645;rs184178372	47;38;15;7	EPIC	No_enhancer	ENSR00000178433	1.40185	4.85472	2.5997	0.742593	0.710799	0.0317946	0.0632407	0.488535	2.13798e-05	0.0236965	no		-	-	-	-	-
cg16674380	12	43184554	R	II		IGR	opensea	IGR-opensea		rs577450394;rs73128962;rs1400814	44;24;1	EPIC	No_enhancer	NA	2.31577	4.85377	2.59715	0.863167	0.766168	0.097	0.18172	1.74804	2.14427e-05	0.0237287	no		-	-	-	-	-
cg24984358	11	131361559	F	II	NTM	Body	opensea	Body-opensea		rs556437973;rs182863812	12;17	EPIC	No_enhancer	NA	1.74051	4.85272	2.5943	0.794766	0.746696	0.0480696	0.0771645	0.663493	2.15129e-05	0.0237688	no		NM_001144059	NTM	540.219	-0.278277	0.0313972
cg08831917	1	55340837	R	II	DHCR24	Body	opensea	Body-opensea		rs200754725	25	EPIC	No_enhancer	NA	1.09036	-4.84931	2.58512	0.666757	0.686566	-0.0198099	-0.0679824	-0.44917	2.17413e-05	0.0239833	no		NM_014762	DHCR24	27007.2	0.0446222	0.764417
cg15689513	17	1634263	R	II	WDR81	Body	shelf	Body-shelf	chr17:1637053-1637492	rs553433385	18	450K and EPIC	No_enhancer	ENSR00000090130	2.22649	-4.84679	2.57835	0.81164	0.830763	-0.0191229	-0.0312106	-0.304436	2.19111e-05	0.0241326	no		NM_001163811	WDR81	1043.84	0.103065	0.329088
cg05062323	7	22590069	R	II		IGR	shore	IGR-shore	chr7:22589310-22589513	rs55958309	20	450K and EPIC	No_enhancer	ENSR00000209382	-1.83519	-4.8441	2.57111	0.189348	0.241335	-0.051987	-0.044194	-0.366779	2.20942e-05	0.0242397	no		-	-	-	-	-
cg13028622	1	247575267	R	II		IGR	opensea	IGR-opensea		rs561564007;rs576643311;rs56847144	30;22;8	EPIC	Enhancer	ENSR00000023215	4.00578	-4.84397	2.57075	0.935875	0.942827	-0.00695231	-0.0195698	-0.477059	2.21034e-05	0.0242397	no		-	-	-	-	-
cg25924688	15	72977851	R	II	BBS4	TSS1500	shore	TSS1500-shore	chr15:72978290-72978758	rs192831468	13	450K and EPIC	No_enhancer	ENSR00000079058	0.156745	4.84384	2.5704	0.549992	0.51194	0.0380512	0.0578419	0.337814	2.21122e-05	0.0242397	yes		NR_045565	BBS4	780.115	-0.0271435	0.792206
cg24358846	8	99984680	R	II		IGR	island	IGR-island	chr8:99984584-99985072			450K and EPIC	No_enhancer	ENSR00000227789	-0.447175	4.8431	2.56842	0.449625	0.406631	0.0429938	0.064303	0.380672	2.21627e-05	0.0242423	yes		-	-	-	-	-
cg26411822	1	28099013	F	I	STX12	TSS1500	shore	TSS1500-shore	chr1:28099628-28100031	rs554422390;rs577384487;rs546283363	4;11;40	450K and EPIC	No_enhancer	ENSR00000003775	1.34803	4.8428	2.56759	0.756934	0.685281	0.0716527	0.0966761	0.726055	2.21838e-05	0.0242423	yes		NM_177424	STX12	4725.78	-0.0396553	0.574223
cg09654536	4	160027458	R	II		IGR	shelf	IGR-shelf	chr4:160023787-160025437			EPIC	No_enhancer	NA	2.27445	4.84099	2.56271	0.832684	0.820506	0.0121787	0.0522447	0.551828	2.23085e-05	0.0243407	no		-	-	-	-	-
cg02286270	13	26584279	F	II	ATP8A2	Body	shelf	Body-shelf	chr13:26586287-26586761	rs115625476;rs189901925;rs571142783	1;4;15	450K and EPIC	No_enhancer	NA	-0.514174	-4.8394	2.55843	0.391003	0.428052	-0.037049	-0.0762273	-0.463337	2.24186e-05	0.0244227	no		NM_016529	ATP8A2	232.403	-0.473836	0.0014603
cg23067466	3	53117551	F	II		IGR	opensea	IGR-opensea				450K and EPIC	No_enhancer	NA	1.70852	-4.83686	2.5516	0.748118	0.775758	-0.0276403	-0.0421839	-0.331617	2.25954e-05	0.0245771	no		-	-	-	-	-
cg00082252	5	67404968	F	II		IGR	opensea	IGR-opensea		rs541710714;rs116244741;rs172194	0;9;21	EPIC	No_enhancer	NA	2.19302	-4.83458	2.54546	0.771592	0.843419	-0.071827	-0.0736739	-0.692137	2.27553e-05	0.0246473	no		-	-	-	-	-
cg04293152	16	3085468	F	II	CCDC64B	1stExon	island	1stExon-island	chr16:3085222-3085469	rs540888516;rs112661350	1;47	450K and EPIC	No_enhancer	ENSR00000082585	-0.999039	4.83511	2.5469	0.372775	0.310247	0.0625281	0.0709983	0.451294	2.27178e-05	0.0246473	yes		NM_001103175	CCDC64B	25.0419	-0.291443	0.0469513
cg10706802	11	118663223	F	II	DDX6	TSS1500	shore	TSS1500-shore	chr11:118661305-118663026	rs144818421;rs138688794	1;11	EPIC	No_enhancer	ENSR00000045682	-0.705064	4.83443	2.54507	0.423239	0.356088	0.0671508	0.0928525	0.570468	2.27655e-05	0.0246473	no		NM_001257191	DDX6	8382.6	0.0393152	0.685109
cg03870162	3	130745160	F	II	ASTE1	Body	shore	Body-shore	chr3:130745388-130745840	rs140341812	18	EPIC	No_enhancer	ENSR00000158419	-2.79599	4.83216	2.53896	0.149066	0.114945	0.0341206	0.0479607	0.593032	2.29261e-05	0.0247829	yes		NM_014065	ASTE1	366.088	0.053991	0.598152
cg10327769	17	43340243	F	II	LOC100133991	Body	shore	Body-shore	chr17:43339124-43339832			450K and EPIC	No_enhancer	NA	1.3922	4.83166	2.53761	0.736673	0.713804	0.0228687	0.048364	0.361671	2.29616e-05	0.024783	no		na	na	na	na	na
cg18865445	13	110522265	F	I		IGR	island	IGR-island	chr13:110521979-110522266	rs567846082;rs536636541;rs9583432	15;35;51	450K and EPIC	No_enhancer	ENSR00000065731;ENSR00000365772	0.109794	-4.82852	2.52916	0.4657	0.553668	-0.0879677	-0.0932086	-0.545089	2.31858e-05	0.0249481	yes		-	-	-	-	-
cg26318627	11	63887540	R	II	MACROD1	Body	island	Body-island	chr11:63887355-63887600	rs598436	34	450K and EPIC	No_enhancer	NA	1.60761	4.82867	2.52957	0.76736	0.738743	0.0286172	0.0686614	0.547287	2.31749e-05	0.0249481	no		NM_014067	MACROD1	408.293	0.0913249	0.4715
cg08643994	4	141500606	F	I		IGR	opensea	IGR-opensea		rs534236044;rs542034099;rs557130343;rs575278862	5;12;15;44	450K and EPIC	No_enhancer	NA	-1.73096	-4.82691	2.52484	0.206652	0.251686	-0.0450343	-0.0642367	-0.536089	2.33012e-05	0.0249559	no		-	-	-	-	-
cg07458380	7	64790842	R	II		IGR	opensea	IGR-opensea		rs9638438;rs537635428;rs557687721	47;31;2	EPIC	No_enhancer	NA	3.53822	-4.82644	2.52356	0.91203	0.924679	-0.012649	-0.0236911	-0.450466	2.33355e-05	0.0249559	yes		-	-	-	-	-
cg09792000	12	47225979	R	II		IGR	shore	IGR-shore	chr12:47224912-47225664	rs141596494;rs147109164	46;11	450K and EPIC	No_enhancer	NA	-0.796015	4.82732	2.52594	0.425126	0.330531	0.0945944	0.0925596	0.578094	2.32716e-05	0.0249559	yes		-	-	-	-	-
cg24774354	16	4467554	F	II	CORO7	TSS1500	shore	TSS1500-shore	chr16:4465874-4466889	rs534180100;rs554039108	7;47	EPIC	No_enhancer	NA	-0.566741	4.82681	2.52456	0.470366	0.36271	0.107656	0.113954	0.683312	2.33087e-05	0.0249559	yes		NM_001201473	CORO7	3571.1	0.173536	0.186075
cg23827950	17	39240789	F	I	KRTAP4-7	1stExon	opensea	1stExon-opensea		rs11650261;rs541163988;rs543157226;rs561259174;rs192165506	1;7;20;22;48	450K and EPIC	No_enhancer	NA	-0.571862	-4.8251	2.51997	0.356639	0.436787	-0.0801488	-0.131753	-0.8211	2.34319e-05	0.0250207	no		na	na	na	na	na
cg03236137	17	75401367	R	I	SEPT9	Body	shelf	Body-shelf	chr17:75398284-75398527	rs537241487;rs556774140;rs186718585;rs545070721;rs139317323	31;30;27;6;2	450K and EPIC	No_enhancer	ENSR00000098740	3.78314	4.82174	2.51092	0.947624	0.917894	0.0297298	0.0230963	0.538961	2.36771e-05	0.0252057	no		?	?	?	?	?
cg04094885	17	38023830	F	II	ZPBP2	TSS1500	shore	TSS1500-shore	chr17:38024145-38024637	rs567914862	25	EPIC	No_enhancer	ENSR00000094002	3.11388	4.82221	2.51219	0.915145	0.879979	0.0351659	0.035404	0.560408	2.36424e-05	0.0252057	yes		na	na	na	na	na
cg03835941	16	10695908	R	II		IGR	opensea	IGR-opensea		rs1990716;rs533975364	39;1	EPIC	No_enhancer	NA	1.23711	-4.82024	2.50689	0.687573	0.710655	-0.0230817	-0.0363819	-0.250768	2.37867e-05	0.0252185	no		-	-	-	-	-
cg13448596	8	2031599	F	II	MYOM2	Body	opensea	Body-opensea		rs113331180;rs75474744;rs4876228;rs556050371;rs192595261;rs145836824;rs116471409	0;1;2;29;32;36;51	450K and EPIC	No_enhancer	NA	3.30277	4.82014	2.50661	0.919954	0.898123	0.0218308	0.0238727	0.436547	2.37945e-05	0.0252185	no		NM_003970	MYOM2	813.238	0.132805	0.28906
cg19784373	15	64386661	R	II	FAM96A	TSS1500	shore	TSS1500-shore	chr15:64385875-64386322	rs142903806	17	EPIC	No_enhancer	ENSR00000077898	-1.19953	4.8201	2.50652	0.346446	0.278776	0.0676699	0.0707843	0.470794	2.37971e-05	0.0252185	no		NM_032231	FAM96A	971.136	0.313231	0.00258827
cg11194698	7	44184840	F	I	GCK	Body	island	Body-island	chr7:44184770-44185695	rs188718376;rs146683328;rs140672134;rs552762648	2;7;8;11	450K and EPIC	No_enhancer	ENSR00000411627	2.83399	4.81866	2.50264	0.894661	0.861009	0.0336516	0.040887	0.577972	2.39033e-05	0.0252846	no		NM_033508	GCK	174.317	0.0633975	0.645553
cg23606623	17	79373017	R	II	BAHCC1	TSS1500	island	TSS1500-island	chr17:79366806-79374742			450K and EPIC	No_enhancer	ENSR00000378373	-2.71515	4.81828	2.50161	0.150777	0.12435	0.0264263	0.0487517	0.55512	2.39316e-05	0.0252846	no		NM_001080519	BAHCC1	3144.78	-0.0520961	0.643369
cg23178308	21	45148879	R	II	PDXK	Body	island	Body-island	chr21:45148454-45149262	rs111919944;rs117867619	30;1	450K and EPIC	No_enhancer	ENSR00000142941	-3.35097	4.81723	2.4988	0.109157	0.0795439	0.029613	0.0302094	0.518725	2.40091e-05	0.0253283	no		NM_003681	PDXK	6623.66	-0.101495	0.484303
cg03404427	11	72325426	F	II	PDE2A	Body	opensea	Body-opensea				EPIC	No_enhancer	ENSR00000358766	1.92139	4.8138	2.48957	0.811499	0.773813	0.0376866	0.0433931	0.393195	2.42652e-05	0.0255599	no		NM_001243784	PDE2A	2870.14	-0.241254	0.0703952
cg04214840	9	137893111	R	II		IGR	opensea	IGR-opensea		rs141066785	1	EPIC	No_enhancer	NA	0.117007	-4.81304	2.48751	0.478647	0.547158	-0.0685117	-0.0760505	-0.442124	2.43226e-05	0.0255819	no		-	-	-	-	-
cg03871120	18	76069223	R	II		IGR	island	IGR-island	chr18:76069222-76069699	rs535406333	6	450K and EPIC	No_enhancer	NA	3.28905	-4.81127	2.48276	0.883157	0.918498	-0.0353411	-0.0379414	-0.603526	2.44559e-05	0.0256451	yes		-	-	-	-	-
cg14269874	20	37058120	F	II	SNHG17	Body	opensea	Body-opensea				EPIC	No_enhancer	NA	3.55508	4.81131	2.48287	0.927091	0.916665	0.0104263	0.019839	0.399918	2.44527e-05	0.0256451	no		na	na	na	na	na
cg24424997	14	93252455	R	II		IGR	opensea	IGR-opensea		rs528857728;rs6575289;rs147296595;rs139292883	48;33;32;2	EPIC	No_enhancer	ENSR00000072319	2.38864	-4.80923	2.47728	0.812102	0.85074	-0.0386381	-0.0645633	-0.691247	2.46103e-05	0.02573	no		-	-	-	-	-
cg04067066	2	219756890	R	II	WNT10A	Body	shore	Body-shore	chr2:219757458-219758001	rs529919222;rs542023317;rs563301702	45;30;1	450K and EPIC	No_enhancer	ENSR00000130476	0.0972353	4.80948	2.47793	0.539838	0.50171	0.0381283	0.0554074	0.321837	2.45918e-05	0.02573	no		na	na	na	na	na
cg16111980	19	17566613	R	II	NXNL1	Body	island	Body-island	chr19:17566532-17566778	rs201624169;rs201159027;rs10408265;rs539457870	41;10;5;3	450K and EPIC	No_enhancer	ENSR00000381166	-2.67519	-4.80756	2.47276	0.107604	0.159969	-0.0523651	-0.0469067	-0.580322	2.47384e-05	0.0258253	no		na	na	na	na	na
cg16160105	12	52715050	F	II	KRT83	1stExon	island	1stExon-island	chr12:52714800-52715051	rs61485872;rs149947658;rs550281827	3;32;46	450K and EPIC	No_enhancer	NA	-0.952568	-4.80458	2.46477	0.321567	0.355269	-0.0337024	-0.0664683	-0.433427	2.49667e-05	0.0260249	yes		NM_002282	KRT83	198.375	-0.0803128	0.477639
cg20061790	5	123218543	F	II		IGR	opensea	IGR-opensea		rs966407;rs145413943;rs181154526;rs545865681	0;1;7;12	EPIC	No_enhancer	NA	-0.541518	4.80303	2.46059	0.412351	0.406727	0.0056242	0.0848562	0.513913	2.50871e-05	0.0261115	no		-	-	-	-	-
cg19139277	8	28243953	F	I	ZNF395	5'UTR	island	5'UTR-island	chr8:28243684-28244283	rs541847919;rs71222550	35;44	450K and EPIC	No_enhancer	ENSR00000222758	-5.02722	-4.79801	2.4471	0.0274316	0.0317049	-0.00427328	-0.00688473	-0.346236	2.5479e-05	0.0264801	no		NM_018660	ZNF395	2011.49	-0.0684011	0.43538
cg04825906	7	50243749	R	II		IGR	opensea	IGR-opensea		rs187109167	23	EPIC	No_enhancer	NA	1.17429	4.79427	2.43704	0.735606	0.661215	0.0743911	0.077379	0.534296	2.57753e-05	0.0267483	no		-	-	-	-	-
cg15069499	20	29637039	F	II		IGR	opensea	IGR-opensea		rs62196407;rs113447285;rs66498153;rs80191642;rs549440145	9;14;25;28;38	EPIC	No_enhancer	NA	1.94158	-4.79277	2.43301	0.684164	0.836207	-0.152043	-0.160307	-1.34259	2.58949e-05	0.0267577	no		-	-	-	-	-
cg26772784	22	50624257	R	II	TRABD	TSS200	island	TSS200-island	chr22:50623164-50625226	rs117588167	2	450K and EPIC	No_enhancer	ENSR00000147690	-3.83244	-4.79074	2.42756	0.0457834	0.10007	-0.054287	-0.0768824	-1.50359	2.60575e-05	0.0267577	yes		NM_025204	TRABD	1383.59	0.230778	0.0203028
cg21608691	7	158111263	F	II	PTPRN2	Body	shore	Body-shore	chr7:158109334-158109594	rs144327845;rs550151065;rs569996587	4;25;27	450K and EPIC	No_enhancer	NA	3.10459	4.79148	2.42953	0.905387	0.887463	0.017924	0.0287325	0.444088	2.59985e-05	0.0267577	no		NM_130842	PTPRN2	2319.8	-0.223147	0.127953		Neurons	EN-L2-3	ENSG00000155093	PTPRN2	-0.650484	0.000633181
cg17670646	19	57702380	F	II	ZNF264	TSS1500	shore	TSS1500-shore	chr19:57702696-57703425	rs139621573	40	450K and EPIC	No_enhancer	NA	-0.33761	4.79034	2.42648	0.455396	0.433198	0.0221982	0.0430241	0.251807	2.60899e-05	0.0267577	yes		NM_003417	ZNF264	3237.12	0.185326	0.071076
cg22277984	16	4406933	R	II	CORO7-PAM16	Body	opensea	Body-opensea				EPIC	No_enhancer	NA	0.266763	4.79051	2.42693	0.593196	0.51438	0.078816	0.0683122	0.404873	2.60764e-05	0.0267577	no		NM_001201479	CORO7-PAM16	3195.77	0.138645	0.246995
cg06644124	1	200379083	F	I	ZNF281	1stExon	island	1stExon-island	chr1:200378899-200379365	rs565075620	42	450K and EPIC	No_enhancer	ENSR00000017949	-0.108632	4.79063	2.42725	0.518023	0.457342	0.0606811	0.0687207	0.398939	2.60669e-05	0.0267577	no		NM_012482	ZNF281	1086.89	0.147481	0.32291
cg06448156	5	178763438	F	II	ADAMTS2	Body	opensea	Body-opensea		rs567492770;rs534777745;rs114091179	35;39;46	EPIC	No_enhancer	ENSR00000405859	0.629878	4.7912	2.42879	0.643176	0.582362	0.0608146	0.075	0.462138	2.60208e-05	0.0267577	yes		NM_021599	ADAMTS2	103.525	0.209139	0.0836957
cg25877436	13	27998191	R	II	GTF3A	TSS1500	shore	TSS1500-shore	chr13:27998586-27999178	rs534753327;rs548663787	14;8	450K and EPIC	No_enhancer	NA	-0.39458	4.79263	2.43263	0.47653	0.404224	0.0723059	0.0820959	0.483527	2.59062e-05	0.0267577	no		NM_002097	GTF3A	2380.57	0.170177	0.104197
cg00457704	7	154587435	F	II	DPP6	Body	shore	Body-shore	chr7:154585682-154586336	rs143987298;rs374622818;rs542531277	21;39;49	EPIC	No_enhancer	NA	-0.0138504	4.78788	2.41988	0.580133	0.443329	0.136803	0.134321	0.809941	2.62886e-05	0.0269221	no		NM_001936	DPP6	2500.6	-0.203842	0.172239
cg24738611	2	29149895	F	II	WDR43	Body	opensea	Body-opensea		rs561115329;rs531542367	8;26	450K and EPIC	No_enhancer	NA	2.94114	4.78733	2.41838	0.889148	0.880295	0.00885324	0.0233502	0.342608	2.63339e-05	0.0269291	no		NM_015131	WDR43	882.063	-0.0320388	0.659608
cg06553913	19	11650479	R	II	CNN1	5'UTR	opensea	5'UTR-opensea		rs550758969;rs13347094	30;24	EPIC	No_enhancer	ENSR00000380851	-0.0309543	4.7863	2.41563	0.530266	0.471366	0.0589004	0.0731964	0.426406	2.64174e-05	0.026975	no		NM_001299	CNN1	53.7439	-0.108932	0.465295
cg23819204	13	100560435	F	II	CLYBL	Body	opensea	Body-opensea		rs545108192;rs560682367	19;48	EPIC	No_enhancer	NA	4.1674	-4.78557	2.41367	0.939449	0.951497	-0.0120474	-0.012848	-0.357215	2.64768e-05	0.0269964	no		NM_206808	CLYBL	149.088	-0.264087	0.0484183
cg10540488	2	72079505	F	II		IGR	island	IGR-island	chr2:72079362-72079610			EPIC	No_enhancer	ENSR00000118858	0.00228994	-4.7851	2.41239	0.469752	0.520436	-0.0506835	-0.0641151	-0.371868	2.65157e-05	0.0269968	yes		-	-	-	-	-
cg27355113	4	10594795	R	II	CLNK	Body	opensea	Body-opensea		rs555078203;rs567336672;rs189604441;rs12163882;rs181876735	51;24;11;10;2	EPIC	No_enhancer	NA	3.22512	4.78412	2.40978	0.9147	0.891059	0.0236413	0.038096	0.701306	2.65956e-05	0.0270388	no		NM_052964	CLNK	60.2628	-0.0241957	0.841741
cg20605798	5	170210316	R	II	GABRP	TSS1500	opensea	TSS1500-opensea		rs560388580	49	EPIC	No_enhancer	NA	1.21038	-4.7822	2.4046	0.63565	0.731849	-0.0961989	-0.0603053	-0.422356	2.67543e-05	0.0270431	no		NM_014211	GABRP	46.4738	-0.210132	0.14958
cg06902355	7	123586571	F	II	SPAM1	5'UTR	opensea	5'UTR-opensea		rs183519843;rs576398294;rs539444579;rs555941265	0;1;36;44	EPIC	No_enhancer	NA	1.58602	-4.78252	2.40546	0.711532	0.772034	-0.060502	-0.0569251	-0.430534	2.67278e-05	0.0270431	no		na	na	na	na	na
cg24413068	19	44502236	R	II	ZNF155	3'UTR	opensea	3'UTR-opensea		rs11083729;rs11083730	32;27	450K and EPIC	No_enhancer	NA	-0.0380435	-4.78285	2.40635	0.469835	0.508808	-0.0389732	-0.0525801	-0.304448	2.67005e-05	0.0270431	no		NM_001260487	ZNF155	258.669	0.050364	0.654444
cg03329019	1	221051117	R	II		IGR	shore	IGR-shore	chr1:221051966-221053673	rs570730697;rs151168217;rs556426193	51;43;22	450K and EPIC	No_enhancer	NA	0.905042	4.78264	2.40577	0.674391	0.633185	0.0412061	0.0887216	0.593272	2.67182e-05	0.0270431	yes		-	-	-	-	-
cg06107487	2	134068922	F	II	NCKAP5	Body	opensea	Body-opensea		rs181351855;rs555618883	1;15	450K and EPIC	No_enhancer	NA	1.02579	-4.78115	2.40179	0.642338	0.68784	-0.045502	-0.0492324	-0.323179	2.68407e-05	0.0270914	no		NM_207481	NCKAP5	1097.91	0.0211815	0.855669		Astrocytes, Microglia	Astrocytes	ENSG00000176771	NCKAP5	-0.527875	0.0273142		OL	Oligo2	NCKAP5	5.21795e-23	0.618221	-0.618221	0.601	0.331	1.12609e-18	Ctrl
cg07308751	6	131287984	F	II	EPB41L2	5'UTR	opensea	5'UTR-opensea		rs11154611;rs185803000	17;22	450K and EPIC	No_enhancer	ENSR00000409150	0.637041	-4.78021	2.39926	0.583879	0.62194	-0.0380607	-0.0916812	-0.555028	2.6919e-05	0.0271313	no		NM_001199389	EPB41L2	13220.4	0.117055	0.386479		Astrocytes, Microglia	Astrocytes	ENSG00000079819	EPB41L2	-0.453125	0.0426408
cg05725804	5	114516219	F	II	TRIM36	1stExon	island	1stExon-island	chr5:114514716-114516220	rs2278696;rs564560111	11;33	450K and EPIC	No_enhancer	ENSR00000404049	-3.75374	-4.77959	2.39759	0.0578589	0.0794483	-0.0215894	-0.0235796	-0.563238	2.69708e-05	0.0271444	no		NM_018700	TRIM36	1172.19	-0.264042	0.0669282
cg05269167	1	205563162	F	II	MFSD4	Body	shore	Body-shore	chr1:205561089-205561473	rs3795550;rs146573968	0;10	EPIC	No_enhancer	NA	-2.23996	4.77891	2.39576	0.470175	0.126471	0.343704	0.285136	3.15834	2.70274e-05	0.0271624	no		NM_181644	MFSD4	1446.58	-0.171295	0.221704
cg18484851	12	55119263	F	II		IGR	opensea	IGR-opensea		rs540041036	0	EPIC	No_enhancer	ENSR00000268470	0.0713748	4.77711	2.39092	0.544829	0.490988	0.0538404	0.0714457	0.416201	2.71781e-05	0.0272747	no		-	-	-	-	-
cg12995384	6	151706546	R	II	ZBTB2	5'UTR	opensea	5'UTR-opensea		rs539865879;rs553391330	50;14	EPIC	No_enhancer	NA	1.04178	4.77608	2.38816	0.727768	0.631814	0.0959539	0.088197	0.59604	2.72645e-05	0.0273223	no		NM_020861	ZBTB2	562.976	0.106211	0.321773
cg09798781	18	53257601	F	II	TCF4	TSS1500	shore	TSS1500-shore	chr18:53257018-53257309	rs144545805	25	EPIC	No_enhancer	NA	2.01086	4.77513	2.3856	0.817264	0.788474	0.0287899	0.0451675	0.416751	2.73447e-05	0.0273245	no		NM_001243227	TCF4	6039.48	-0.130664	0.197153		Neurons	EN-L5-6	ENSG00000196628	TCF4	-0.71723	3.17853e-05
cg04565255	13	77565759	R	II	CLN5	TSS1500	shore	TSS1500-shore	chr13:77566089-77566599			450K and EPIC	No_enhancer	NA	0.400682	4.77518	2.38574	0.596323	0.550089	0.0462344	0.0786316	0.466132	2.73406e-05	0.0273245	no		NM_006493	CLN5	1353.78	0.0353906	0.741916
cg16066037	8	66948669	F	II	DNAJC5B	5'UTR	opensea	5'UTR-opensea		rs529235565	24	EPIC	No_enhancer	ENSR00000331525	2.1477	4.77341	2.38098	0.827165	0.805103	0.0220617	0.0483964	0.489268	2.74904e-05	0.027431	no		na	na	na	na	na
cg18309183	3	134373303	R	II		IGR	shelf	IGR-shelf	chr3:134369464-134370242	rs112298735;rs116805971;rs60716777	39;2;1	450K and EPIC	No_enhancer	NA	1.00563	-4.77127	2.37522	0.503135	0.742739	-0.239604	-0.264485	-1.81386	2.76728e-05	0.0275736	no		-	-	-	-	-
cg06986216	2	107154325	R	II		IGR	opensea	IGR-opensea				EPIC	No_enhancer	NA	2.96208	4.7695	2.37049	0.893283	0.875105	0.0181783	0.046362	0.662188	2.78238e-05	0.0276848	no		-	-	-	-	-
cg05518842	16	1823291	R	I	MRPS34	TSS200	island	TSS200-island	chr16:1820311-1823954	rs372940829;rs545268907	24;16	450K and EPIC	No_enhancer	ENSR00000082385	-1.70143	4.76809	2.36669	0.272847	0.213735	0.0591127	0.0512649	0.407465	2.79454e-05	0.0277663	no		NM_023936	MRPS34	1326.7	0.152977	0.1976
cg13668485	9	138104409	R	II		IGR	opensea	IGR-opensea		rs7042583;rs143207495	43;42	EPIC	No_enhancer	NA	2.7254	-4.7675	2.36512	0.799818	0.894285	-0.0944675	-0.12015	-1.12086	2.7996e-05	0.0277771	no		-	-	-	-	-
cg04845852	8	123806239	R	II	ZHX2	5'UTR	opensea	5'UTR-opensea		rs1445169;rs2384844	45;1	EPIC	No_enhancer	NA	1.03494	-4.7656	2.36002	0.537076	0.716853	-0.179777	-0.262431	-1.90809	2.81606e-05	0.027901	no		NM_014943	ZHX2	3511.38	0.000765015	0.995051
cg02032559	18	33078287	F	II	INO80C	TSS1500	shore	TSS1500-shore	chr18:33077545-33078063	rs540395311;rs560604115	24;34	EPIC	No_enhancer	ENSR00000102223	0.698776	4.76489	2.35809	0.626882	0.61238	0.014502	0.0548921	0.341071	2.82229e-05	0.0279232	no		NM_194281	INO80C	329.716	0.119471	0.322843
cg17284809	17	30594101	R	II	RHBDL3	Body	shore	Body-shore	chr17:30593198-30594033	rs552613601;rs530239645	17;10	450K and EPIC	No_enhancer	NA	-3.52684	4.76352	2.35442	0.0877226	0.0773473	0.0103753	0.0224336	0.398183	2.83422e-05	0.0280017	no		NM_138328	RHBDL3	1422.47	-0.319064	0.0282439
cg00421262	4	106813369	R	II		IGR	shelf	IGR-shelf	chr4:106816415-106817769	rs149719150	1	450K and EPIC	No_enhancer	NA	0.746122	-4.76293	2.35283	0.575004	0.656716	-0.0817115	-0.0751858	-0.465592	2.83942e-05	0.028003	no		-	-	-	-	-
cg27119904	13	114814333	R	II	RASA3	Body	island	Body-island	chr13:114813942-114814457	rs7999629;rs539660339	22;2	450K and EPIC	No_enhancer	ENSR00000066251	0.909851	-4.76183	2.34987	0.626347	0.667873	-0.0415261	-0.0657743	-0.417563	2.84908e-05	0.028003	no		NM_007368	RASA3	4476.56	-0.100425	0.44795
cg18524588	8	31408386	F	II		IGR	opensea	IGR-opensea		rs138982523;rs141590696	1;51	EPIC	No_enhancer	NA	3.10781	-4.76176	2.3497	0.883012	0.903422	-0.0204099	-0.0198505	-0.307225	2.84963e-05	0.028003	no		-	-	-	-	-
cg13225413	17	5015653	R	II	ZNF232	5'UTR	shore	5'UTR-shore	chr17:5014705-5015356	rs549921112	14	450K and EPIC	No_enhancer	ENSR00000090584	-3.01292	4.76123	2.34827	0.117617	0.107325	0.0102918	0.0266132	0.390335	2.85434e-05	0.028003	no		NM_014519	ZNF232	409.691	-0.0098979	0.913015
cg26533311	6	27206911	F	II		IGR	opensea	IGR-opensea		rs557437169;rs113125117	16;50	450K and EPIC	No_enhancer	ENSR00000195110	0.0250165	4.76147	2.34892	0.566388	0.463707	0.102681	0.12176	0.716787	2.85219e-05	0.028003	no		-	-	-	-	-
cg11164099	20	34565915	R	II	CNBD2	Body	opensea	Body-opensea				EPIC	No_enhancer	ENSR00000136631	-1.54775	-4.76036	2.34593	0.248225	0.26856	-0.0203351	-0.0587783	-0.462869	2.86201e-05	0.028039	no		NM_080834	CNBD2	35.3959	-0.0324284	0.777572
cg25645272	5	14387224	R	II	TRIO	Body	opensea	Body-opensea		rs191284673;rs182507009;rs548473576	35;34;3	450K and EPIC	No_enhancer	NA	0.588788	-4.75807	2.33978	0.510175	0.653153	-0.142978	-0.119649	-0.720558	2.8823e-05	0.0281983	no		NM_007118	TRIO	2279.5	-0.322177	0.0250326		Neurons	EN-L5-6	ENSG00000038382	TRIO	-0.405759	0.0165429
cg07211292	20	30618874	F	I	C20orf160	3'UTR	island	3'UTR-island	chr20:30618793-30619138	rs573320466;rs540720404;rs562123754	1;21;40	450K and EPIC	No_enhancer	ENSR00000136082;ENSR00000298162	-1.06735	-4.75504	2.33166	0.290115	0.346674	-0.056559	-0.0594153	-0.402364	2.90934e-05	0.0283899	no		na	na	na	na	na
cg10789584	11	44619642	R	II	CD82	Body	opensea	Body-opensea		rs562644810	32	EPIC	No_enhancer	NA	2.33137	4.75454	2.33032	0.830347	0.828818	0.00152886	0.0525418	0.571167	2.91383e-05	0.0283899	no		NM_001024844	CD82	2097.36	0.239946	0.0724746		OPC	OPC	ENSG00000085117	CD82	0.57111	0.00838916
cg04642813	22	24235569	R	II	MIF	TSS1500	shore	TSS1500-shore	chr22:24236257-24237539	rs566728004	11	EPIC	No_enhancer	NA	1.96155	4.75452	2.33025	0.828222	0.766787	0.0614349	0.0714694	0.681506	2.91405e-05	0.0283899	no		NM_002415	MIF	1362.77	0.091147	0.497243
cg21771125	6	33149047	R	II	COL11A2	Body	opensea	Body-opensea		rs569632518;rs536666426;rs183530210;rs577497388	35;33;6;1	450K and EPIC	No_enhancer	NA	1.06837	-4.75364	2.32789	0.647889	0.694666	-0.0467775	-0.0484457	-0.319148	2.92198e-05	0.0284277	no		NM_080681	COL11A2	1935.78	-0.0681613	0.0849988
cg03926784	1	159892714	F	II	TAGLN2	Body	shore	Body-shore	chr1:159894329-159895398	rs144507810	15	EPIC	Enhancer	NA	3.32939	-4.75194	2.32332	0.885771	0.919831	-0.0340608	-0.0354446	-0.587013	2.93736e-05	0.0285377	no		NM_003564	TAGLN2	3786.56	0.0773393	0.604733
cg04246708	1	246785611	F	II	CNST	Body	shore	Body-shore	chr1:246783197-246783917	rs3129547;rs539039104;rs556156947	0;1;10	450K and EPIC	No_enhancer	NA	-2.3373	-4.74831	2.31359	0.117523	0.249946	-0.132423	-0.137075	-1.9581	2.97036e-05	0.0288184	no		NM_001139459	CNST	98.9529	-0.294296	0.0295347		Neurons	EN-L2-3	ENSG00000162852	CNST	0.388781	0.0165354
cg05407243	19	14038794	R	I	CC2D1A	Body	opensea	Body-opensea		rs201236023;rs200354654;rs2305777;rs527316620	41;35;5;2	EPIC	No_enhancer	NA	2.7903	-4.74619	2.3079	0.846929	0.887505	-0.0405759	-0.0348598	-0.4624	2.98985e-05	0.0289443	no		NM_017721	CC2D1A	2994.13	-0.143431	0.10867
cg01763636	12	132568565	R	I	EP400NL	TSS1500	shore	TSS1500-shore	chr12:132568607-132569715	rs148285850;rs534305443;rs11837250	45;42;26	450K and EPIC	No_enhancer	NA	-3.23143	4.74558	2.30626	0.113101	0.087926	0.0251753	0.0293301	0.480453	2.99549e-05	0.0289443	no		NR_003290	EP400NL	141.84	0.0489451	0.614995
cg19645298	8	99077817	F	II	C8orf47	Body	shore	Body-shore	chr8:99076754-99077244	rs112917589;rs547678613;rs60201098	1;6;16	450K and EPIC	No_enhancer	ENSR00000416791	0.013663	4.74555	2.30619	0.537266	0.479559	0.0577074	0.0658337	0.382475	2.99574e-05	0.0289443	no		na	na	na	na	na
cg09639931	17	38024394	R	I	ZPBP2	TSS200	island	TSS200-island	chr17:38024145-38024637			450K and EPIC	No_enhancer	ENSR00000094002	-0.910104	4.74475	2.30404	0.383452	0.325658	0.0577936	0.0629844	0.405299	3.00314e-05	0.0289758	yes		na	na	na	na	na
cg02224314	14	99641151	R	I	BCL11B	Body	island	Body-island	chr14:99640360-99642767	rs564036489;rs531213868	17;2	450K and EPIC	No_enhancer	ENSR00000072909	3.89942	-4.74367	2.30113	0.885395	0.949638	-0.0642428	-0.0590233	-1.15863	3.01321e-05	0.0290281	no		NM_138576	BCL11B	217.681	-0.0728062	0.590229
cg03706720	3	184230938	F	II		IGR	shore	IGR-shore	chr3:184231301-184231924	rs115520181	9	450K and EPIC	No_enhancer	NA	2.64558	4.74328	2.30008	0.878014	0.848563	0.0294508	0.036097	0.46695	3.01684e-05	0.0290281	no		-	-	-	-	-
cg02895120	5	16856031	R	II	MYO10	Body	opensea	Body-opensea		rs112837108;rs115945945	27;5	EPIC	No_enhancer	NA	1.11411	-4.74099	2.29395	0.590705	0.722804	-0.132099	-0.182076	-1.27788	3.03817e-05	0.0291532	no		NM_012334	MYO10	8229.97	0.0165193	0.907463
cg16890796	19	49937087	F	II	SLC17A7	Body	island	Body-island	chr19:49936818-49937288	rs566161964;rs147368622	0;33	450K and EPIC	No_enhancer	NA	-2.46498	4.74111	2.29426	0.176803	0.141144	0.0356594	0.0423556	0.448376	3.03709e-05	0.0291532	yes		NM_020309	SLC17A7	6981.18	-0.121293	0.191749
cg13202221	15	102193228	F	II	TM2D3	TSS1500	island	TSS1500-island	chr15:102192165-102193345	rs56291139;rs114635989;rs528803619;rs546981105	4;26;33;37	450K and EPIC	No_enhancer	NA	-0.16322	4.73814	2.28629	0.494507	0.457112	0.0373952	0.0592425	0.344367	3.06502e-05	0.0293706	no		NM_025141	TM2D3	2434.65	-0.0171678	0.879635
cg09102037	11	17548394	F	II	USH1C	Body	opensea	Body-opensea		rs545929961;rs5789990	7;8	EPIC	No_enhancer	NA	1.3558	-4.7348	2.27734	0.651807	0.749748	-0.0979409	-0.158202	-1.06428	3.09671e-05	0.029553	no		NM_153676	USH1C	1987.33	-0.077414	0.604035
cg05325182	19	13915751	F	I	ZSWIM4	Body	island	Body-island	chr19:13915618-13915840			450K and EPIC	No_enhancer	ENSR00000107441	-0.808959	-4.73494	2.2777	0.334403	0.383854	-0.0494509	-0.0603433	-0.382737	3.0954e-05	0.029553	yes		NM_023072	ZSWIM4	319.317	-0.183762	0.0918885
cg15793280	22	24314069	R	II	DDTL	3'UTR	shore	3'UTR-shore	chr22:24316005-24316943	rs148468276;rs184274968;rs573688138;rs115319739	39;21;8;2	EPIC	No_enhancer	NA	2.86373	-4.73556	2.27937	0.849544	0.892991	-0.0434465	-0.0451646	-0.630502	3.08948e-05	0.029553	no		NM_001084393	DDTL	166.986	0.179897	0.112786
cg26271158	8	1774243	R	II	ARHGEF10	5'UTR	shore	5'UTR-shore	chr8:1771361-1772760	rs563288421	14	EPIC	No_enhancer	ENSR00000414772	1.08727	4.73318	2.27299	0.68004	0.66886	0.0111803	0.0953777	0.682562	3.11221e-05	0.0296605	no		NM_014629	ARHGEF10	5458.98	-0.119074	0.369582
cg17797229	13	110522297	F	II		IGR	shore	IGR-shore	chr13:110521979-110522266	rs536636541;rs9583432	3;19	450K and EPIC	No_enhancer	ENSR00000065731;ENSR00000365772	0.831567	-4.73245	2.27102	0.586151	0.671984	-0.0858328	-0.0939685	-0.576412	3.11927e-05	0.0296874	yes		-	-	-	-	-
cg09263118	19	11531294	R	II	RGL3	TSS1500	island	TSS1500-island	chr19:11531278-11531590	rs530384709;rs548910828;rs34081	35;31;24	450K and EPIC	No_enhancer	ENSR00000107179	-1.44238	4.73035	2.26538	0.267598	0.27623	-0.00863203	0.0528979	0.3842	3.13954e-05	0.0298398	no		NM_001161616	RGL3	678.037	-0.0234822	0.839784
cg07505631	3	45166253	F	II	CDCP1	Body	opensea	Body-opensea		rs59145932;rs7612333;rs146318958	0;32;51	EPIC	No_enhancer	ENSR00000151661	1.78114	-4.72686	2.25603	0.557335	0.814068	-0.256733	-0.430285	-3.44867	3.17344e-05	0.0299587	no		NM_022842	CDCP1	187.582	0.393743	0.00278743
cg03606258	20	57426935	R	II	GNAS	TSS1500	island	TSS1500-island	chr20:57426729-57427047	rs73129560	2	450K and EPIC	No_enhancer	NA	0.372223	-4.72766	2.25817	0.455306	0.644245	-0.188939	-0.284904	-2.07286	3.16565e-05	0.0299587	yes		NM_000516	GNAS	20479.3	-0.203689	0.157933
cg11084020	7	27779567	F	II	TAX1BP1	TSS200	island	TSS200-island	chr7:27779566-27780601	rs563027826	44	450K and EPIC	No_enhancer	ENSR00000209917	-4.43089	-4.72808	2.25931	0.0408733	0.0476644	-0.00679109	-0.0124565	-0.422798	3.16154e-05	0.0299587	no		NM_006024	TAX1BP1	5350.8	-0.056322	0.413677		Neurons	EN-L2-3	ENSG00000106052	TAX1BP1	0.316075	0.0026774
cg16255583	6	72220122	F	II		IGR	opensea	IGR-opensea		rs75846079;rs575174133;rs377055077;rs12204199	7;9;25;34	450K and EPIC	No_enhancer	ENSR00000408248;ENSR00000408247	0.334684	4.72857	2.26062	0.586654	0.537774	0.0488798	0.0743747	0.443243	3.15678e-05	0.0299587	no		-	-	-	-	-
cg14956331	6	130038498	F	II		IGR	opensea	IGR-opensea		rs574819725	20	EPIC	No_enhancer	ENSR00000202627	1.0126	4.72714	2.25677	0.711527	0.605943	0.105584	0.255112	1.79879	3.17075e-05	0.0299587	no		-	-	-	-	-
cg17758363	20	13199787	F	II		IGR	shore	IGR-shore	chr20:13200670-13202616	rs527499675;rs184140601	1;45	450K and EPIC	No_enhancer	NA	1.06079	4.72358	2.24724	0.726316	0.636118	0.0901979	0.0999314	0.67331	3.20567e-05	0.0302222	no		-	-	-	-	-
cg11473412	8	124525772	F	II	FBXO32	Body	opensea	Body-opensea		rs553481249;rs139769356	5;17	EPIC	No_enhancer	NA	-0.663902	-4.72274	2.24498	0.380026	0.392765	-0.0127389	-0.0491013	-0.301007	3.21399e-05	0.0302599	no		NM_148177	FBXO32	4052.74	0.240531	0.0652858
cg12869254	3	113675647	R	II	ZDHHC23	Body	opensea	Body-opensea		rs151298693;rs11294189	47;8	EPIC	No_enhancer	NA	2.02557	-4.72042	2.23876	0.721716	0.829509	-0.107792	-0.159513	-1.3055	3.23706e-05	0.0304363	no		NM_173570	ZDHHC23	240.75	-0.233782	0.0880347
cg11709544	1	26233404	F	II	STMN1	TSS1500	island	TSS1500-island	chr1:26231950-26233624	rs566902220	41	450K and EPIC	No_enhancer	NA	-0.928898	4.71845	2.23347	0.381102	0.324192	0.0569097	0.0866345	0.559001	3.25677e-05	0.0305805	yes		NM_203399	STMN1	34475.6	0.0944205	0.387711
cg10530337	12	114369831	F	II	RBM19	Body	opensea	Body-opensea		rs143584869	7	EPIC	No_enhancer	NA	1.19373	-4.71643	2.22805	0.681934	0.700524	-0.0185896	-0.0693105	-0.467032	3.27711e-05	0.0307304	no		NM_016196	RBM19	1350.86	0.0263778	0.780508
cg22778903	21	42741698	R	II	MX2	5'UTR	opensea	5'UTR-opensea				450K and EPIC	No_enhancer	ENSR00000142560	-0.469636	-4.71402	2.22159	0.373405	0.451445	-0.07804	-0.0932181	-0.562751	3.30154e-05	0.0307645	yes		NM_002463	MX2	260.182	0.41836	0.0043905
cg16672680	22	23464480	F	I	RSPH14	Body	opensea	Body-opensea		rs544160322;rs561135563	9;18	EPIC	No_enhancer	ENSR00000393045	1.64821	-4.71448	2.22283	0.735307	0.76797	-0.0326625	-0.0645298	-0.513888	3.29685e-05	0.0307645	no		na	na	na	na	na
cg14711298	2	40065186	F	II		IGR	opensea	IGR-opensea		rs188268702;rs138437075	0;22	EPIC	No_enhancer	ENSR00000290571	0.530565	-4.71281	2.21836	0.561551	0.609454	-0.047903	-0.0499486	-0.297916	3.31382e-05	0.0307645	no		-	-	-	-	-
cg12807303	5	57312378	R	II		IGR	opensea	IGR-opensea		rs144813482	1	EPIC	No_enhancer	ENSR00000181083	2.67725	-4.71102	2.21355	0.854763	0.868219	-0.0134553	-0.0382052	-0.445792	3.33217e-05	0.0307645	no		-	-	-	-	-
cg07804749	1	12610104	R	II		IGR	opensea	IGR-opensea		rs535561810;rs150647189	44;1	450K and EPIC	No_enhancer	ENSR00000345070	2.98633	-4.71209	2.21642	0.875915	0.892485	-0.0165696	-0.0365194	-0.523997	3.3212e-05	0.0307645	no		-	-	-	-	-
cg00094943	7	150093059	F	II	ZNF775	Body	shore	Body-shore	chr7:150093636-150095229	rs534628998	21	450K and EPIC	No_enhancer	NA	2.18436	4.71296	2.21877	0.824192	0.81482	0.00937163	0.0336011	0.338482	3.31227e-05	0.0307645	no		NM_173680	ZNF775	784.699	0.126044	0.301077
cg00011225	2	219738314	F	I	WNT6	Body	island	Body-island	chr2:219738081-219738788			450K and EPIC	No_enhancer	ENSR00000388148;ENSR00000130471	-4.04892	4.71242	2.2173	0.0808177	0.0489693	0.0318484	0.0350355	0.889957	3.31786e-05	0.0307645	yes		na	na	na	na	na
cg15555985	3	73533854	F	II	PDZRN3	Body	opensea	Body-opensea		rs146924717;rs9813455	26;43	450K and EPIC	No_enhancer	NA	1.61908	4.71545	2.22542	0.767863	0.743068	0.0247955	0.0539016	0.421302	3.28704e-05	0.0307645	no		NM_015009	PDZRN3	419.64	-0.269037	0.0709493		Neurons	EN-L2-3	ENSG00000121440	PDZRN3	-0.60068	0.0249481
cg00908828	16	75297424	F	II	BCAR1	Body	shore	Body-shore	chr16:75298976-75300186	rs564497771	46	450K and EPIC	No_enhancer	NA	0.409772	4.71101	2.21352	0.59481	0.552902	0.0419074	0.0574561	0.348883	3.3323e-05	0.0307645	no		NM_001170720	BCAR1	5632.82	0.178951	0.0763769
cg21086895	8	61566681	R	II		IGR	shore	IGR-shore	chr8:61564204-61565152	rs657718	28	EPIC	No_enhancer	ENSR00000416221	-2.51696	4.71194	2.21602	0.164412	0.146366	0.0180461	0.0614507	0.711115	3.32273e-05	0.0307645	no		-	-	-	-	-
cg13819127	6	29717368	R	I	LOC285830	TSS1500	shore	TSS1500-shore	chr6:29716468-29717158	rs1737084;rs189017163;rs564248978	31;21;10	450K and EPIC	No_enhancer	NA	-0.333065	4.71408	2.22177	0.46433	0.429036	0.0352948	0.0711643	0.417157	3.30088e-05	0.0307645	no		na	na	na	na	na
cg09847845	1	152487699	R	II	CRCT1	5'UTR	shore	5'UTR-shore	chr1:152487978-152488270	rs544282279;rs552058789;rs2282297	7;6;5	EPIC	No_enhancer	NA	-0.808211	4.71089	2.21322	0.392688	0.346803	0.0458849	0.0792391	0.496107	3.33345e-05	0.0307645	yes		na	na	na	na	na
cg06239350	19	1727839	F	II		IGR	shore	IGR-shore	chr19:1725415-1726154			EPIC	No_enhancer	NA	-1.34583	-4.70909	2.20838	0.243148	0.317933	-0.0747853	-0.0942384	-0.746229	3.35202e-05	0.0308951	no		-	-	-	-	-
cg19958582	16	10107504	R	II	GRIN2A	Body	opensea	Body-opensea				EPIC	No_enhancer	NA	-1.0341	-4.70744	2.20396	0.317708	0.338124	-0.0204167	-0.0602293	-0.424835	3.36909e-05	0.0310117	no		NM_001134408	GRIN2A	104.554	-0.32763	0.0241524		Neurons	EN-L5-6	ENSG00000183454	GRIN2A	-0.708052	0.00575992
cg12149471	12	54995783	R	II		IGR	opensea	IGR-opensea		rs6580983;rs59368517	17;12	EPIC	No_enhancer	ENSR00000052388;ENSR00000268461	4.09291	-4.70693	2.20259	0.9379	0.947686	-0.00978558	-0.0164845	-0.438073	3.37441e-05	0.0310199	no		-	-	-	-	-
cg03908647	1	17614422	F	II		IGR	opensea	IGR-opensea		rs72646798;rs140469016;rs541012073	0;32;33	EPIC	No_enhancer	NA	2.24526	-4.70515	2.19782	0.722203	0.838205	-0.116002	-0.197131	-1.88746	3.39294e-05	0.0311494	no		-	-	-	-	-
cg11687085	18	77724447	R	II	HSBP1L1	TSS200	island	TSS200-island	chr18:77724352-77724836	rs146557897	26	450K and EPIC	No_enhancer	ENSR00000105398	-1.19722	4.70421	2.19529	0.318251	0.29638	0.0218712	0.0543734	0.373479	3.40281e-05	0.031199	yes		NM_001136180	HSBP1L1	235.12	0.106888	0.39635
cg10208897	5	178548229	R	I	ADAMTS2	Body	island	Body-island	chr5:178547421-178548701	rs183270135;rs186800326;rs537929778	36;35;26	450K and EPIC	No_enhancer	NA	1.77542	-4.70218	2.18986	0.719679	0.799294	-0.0796143	-0.0979759	-0.797259	3.4241e-05	0.0313325	yes		NM_021599	ADAMTS2	103.525	0.209139	0.0836957
cg26762050	16	67022599	F	II	CES8	TSS200	opensea	TSS200-opensea		rs116147581;rs552153673	1;39	450K and EPIC	No_enhancer	NA	2.87576	-4.70134	2.18762	0.858998	0.890581	-0.0315824	-0.0392697	-0.50757	3.43294e-05	0.0313325	no		na	na	na	na	na
cg06286780	22	26986424	F	II	TPST2	TSS1500	shore	TSS1500-shore	chr22:26985516-26986264	rs115456282;rs183801048;rs532259120	3;4;48	EPIC	No_enhancer	ENSR00000144634	-3.54324	4.70105	2.18684	0.0869038	0.076575	0.0103288	0.0240812	0.458052	3.43603e-05	0.0313325	no		NM_001008566	TPST2	453.765	0.164171	0.254926
cg21014556	7	132257684	R	II	PLXNA4	5'UTR	shelf	5'UTR-shelf	chr7:132260474-132262527	rs553802311	45	EPIC	No_enhancer	NA	2.72774	4.7007	2.1859	0.877271	0.86087	0.0164012	0.0357539	0.444338	3.43973e-05	0.0313325	no		NM_020911	PLXNA4	681.728	-0.226513	0.109965
cg10386082	5	158313279	R	II	EBF1	Body	opensea	Body-opensea		rs553290148;rs140195148;rs545652878	27;20;1	EPIC	No_enhancer	NA	2.39076	4.70192	2.18917	0.852377	0.827496	0.0248807	0.0505465	0.542905	3.42683e-05	0.0313325	no		NM_024007	EBF1	190.993	-0.249544	0.023964
cg01781529	1	22444030	R	II	WNT4	3'UTR	shelf	3'UTR-shelf	chr1:22446520-22446943			450K and EPIC	No_enhancer	NA	-1.24654	-4.69803	2.17875	0.289303	0.305442	-0.0161389	-0.0556021	-0.396303	3.46808e-05	0.0314956	no		NM_030761	WNT4	62.3007	0.0844236	0.566309
cg02106157	12	103941447	F	II	LOC101929084	TSS200	opensea	TSS200-opensea		rs75075856;rs539339869	0;1	EPIC	No_enhancer	NA	0.775757	4.69855	2.18014	0.652453	0.614356	0.0380965	0.0748235	0.476633	3.46256e-05	0.0314956	no		na	na	na	na	na
cg00419321	1	75593476	F	II	LHX8	TSS1500	shelf	TSS1500-shelf	chr1:75595813-75596162	rs137903962	50	450K and EPIC	No_enhancer	NA	-1.1491	4.69775	2.17799	0.378131	0.274233	0.103899	0.0981011	0.669616	3.47112e-05	0.0314956	yes		NM_001001933	LHX8	71.3292	-0.0376945	0.712138
cg15190445	6	108442528	F	II		IGR	shore	IGR-shore	chr6:108437998-108441208	rs187081895;rs545467799	0;9	450K and EPIC	No_enhancer	NA	2.93183	4.69553	2.17203	0.899614	0.870295	0.0293187	0.0347669	0.485543	3.49497e-05	0.0316709	no		-	-	-	-	-
cg20326425	10	46090698	F	II	MARCH8	TSS1500	shore	TSS1500-shore	chr10:46089871-46090462			EPIC	No_enhancer	ENSR00000027492	0.989095	4.69452	2.16935	0.676693	0.656547	0.0201457	0.0444115	0.291025	3.50575e-05	0.0317276	no		na	na	na	na	na
cg19196320	20	29523128	R	II		IGR	opensea	IGR-opensea		rs561055587;rs574732129;rs540284795	51;46;4	EPIC	No_enhancer	NA	0.763387	-4.69394	2.16778	0.514913	0.690978	-0.176065	-0.168671	-1.08578	3.51206e-05	0.0317437	no		-	-	-	-	-
cg23616097	7	5463348	F	I	TNRC18	TSS200	island	TSS200-island	chr7:5458503-5469256	rs181252775	28	450K and EPIC	No_enhancer	ENSR00000208079	-1.00614	4.69239	2.16362	0.364948	0.313965	0.0509824	0.0801717	0.514706	3.5289e-05	0.0318548	no		NM_001080495	TNRC18	2785.08	-0.214986	0.043366		Neurons	EN-L5-6	ENSG00000182095	TNRC18	-0.346581	0.0388438
cg01516381	21	43290184	R	II	PRDM15	Body	opensea	Body-opensea		rs12151960;rs141478458;rs145293572	46;22;1	EPIC	No_enhancer	NA	-1.35216	4.69127	2.16063	0.294014	0.277715	0.0162988	0.0587653	0.409439	3.54104e-05	0.0318822	no		NM_022115	PRDM15	206.93	-0.195873	0.121403
cg13906860	11	85393895	R	II		IGR	opensea	IGR-opensea				450K and EPIC	No_enhancer	ENSR00000359160	-0.0913798	4.6913	2.16072	0.527018	0.456523	0.0704942	0.0665822	0.386323	3.54068e-05	0.0318822	yes		-	-	-	-	-
cg04211197	17	37482420	R	II	FBXL20	Body	opensea	Body-opensea		rs554460104	9	EPIC	No_enhancer	ENSR00000093916	2.05757	4.69065	2.15897	0.827781	0.78927	0.0385109	0.0413748	0.406459	3.5478e-05	0.031902	no		NM_001184906	FBXL20	1923.92	-0.0225568	0.828015
cg02530824	4	74847766	F	II	PF4	TSS200	island	TSS200-island	chr4:74847528-74847830			450K and EPIC	No_enhancer	NA	0.00701669	-4.68875	2.15388	0.450105	0.534786	-0.0846809	-0.112151	-0.658124	3.56859e-05	0.0320479	yes		na	na	na	na	na
cg23513183	19	2858944	R	I		IGR	island	IGR-island	chr19:2858893-2859239	rs115166717	38	450K and EPIC	No_enhancer	NA	2.41419	-4.6807	2.13231	0.822655	0.849492	-0.026837	-0.0518932	-0.569983	3.65814e-05	0.0327109	no		-	-	-	-	-
cg22247907	7	55767386	R	II	FKBP9P1	Body	opensea	Body-opensea		rs117470918	1	EPIC	No_enhancer	NA	3.23321	4.68043	2.13161	0.914238	0.895855	0.018383	0.0178274	0.304199	3.6611e-05	0.0327109	no		na	na	na	na	na
cg08435566	4	119915291	F	II	SYNPO2	Body	opensea	Body-opensea		rs554086667;rs6534118;rs76564098;rs115390908	3;28;29;30	EPIC	No_enhancer	ENSR00000172432	1.19364	4.68067	2.13224	0.719603	0.677491	0.0421124	0.0651344	0.453278	3.65842e-05	0.0327109	no		NM_001128934	SYNPO2	49.6196	-0.380293	0.0107267
cg00877792	8	26621745	F	II	ADRA1A	Body	opensea	Body-opensea		rs528347314;rs552030876;rs28722655	0;13;44	EPIC	No_enhancer	ENSR00000330412	1.04757	4.68052	2.13185	0.723193	0.63018	0.093013	0.119954	0.882806	3.66006e-05	0.0327109	no		NM_033304	ADRA1A	25.9126	-0.346071	0.019262
cg22970003	7	157406032	R	II	PTPRN2	Body	island	Body-island	chr7:157405009-157406608	rs547843425	17	450K and EPIC	Enhancer	ENSR00000220245	0.353289	-4.67913	2.12813	0.534942	0.576543	-0.0416006	-0.092133	-0.541428	3.67577e-05	0.0327608	yes		NM_130842	PTPRN2	2319.8	-0.223147	0.127953		Neurons	EN-L2-3	ENSG00000155093	PTPRN2	-0.650484	0.000633181
cg12549300	13	113594776	R	II		IGR	shelf	IGR-shelf	chr13:113597553-113598303	rs74398693;rs2152928;rs74980777	17;9;1	450K and EPIC	No_enhancer	NA	-3.19515	4.67911	2.12806	0.127701	0.0929037	0.0347974	0.0685653	0.935257	3.67604e-05	0.0327608	no		-	-	-	-	-
cg15788095	1	154745202	F	II	KCNN3	Body	shore	Body-shore	chr1:154744586-154744864	rs57184806;rs11264259	4;32	EPIC	No_enhancer	NA	0.0778793	-4.67785	2.12469	0.442058	0.560675	-0.118617	-0.123603	-0.730889	3.69028e-05	0.0327766	no		NM_001204087	KCNN3	2402	-0.192145	0.193564
cg06152526	16	57290525	F	II	PLLP	3'UTR	opensea	3'UTR-opensea		rs192228521	4	450K and EPIC	No_enhancer	NA	-0.0757262	-4.67736	2.12338	0.464703	0.501407	-0.0367041	-0.0485578	-0.281158	3.69585e-05	0.0327766	no		NM_015993	PLLP	16794.2	0.0552938	0.710643		OL	OL	ENSG00000102934	PLLP	-1.39092	0.00262412
cg02736395	1	227748424	R	II		IGR	island	IGR-island	chr1:227748423-227748860			450K and EPIC	No_enhancer	NA	-0.247881	4.6773	2.12322	0.487659	0.437738	0.0499213	0.0628012	0.365189	3.69653e-05	0.0327766	yes		-	-	-	-	-
cg09015861	11	55798258	R	II	OR5AS1	1stExon	opensea	1stExon-opensea		rs17528782;rs12224086	23;1	EPIC	No_enhancer	NA	2.30652	4.67742	2.12354	0.887392	0.763655	0.123737	0.159145	1.39609	3.69518e-05	0.0327766	no		na	na	na	na	na
cg04116507	11	78034816	R	II	GAB2	5'UTR	opensea	5'UTR-opensea		rs148920446;rs183393031;rs112047052;rs535992594	18;4;3;1	EPIC	No_enhancer	NA	-0.0922496	-4.67596	2.11962	0.465624	0.496128	-0.0305031	-0.0548965	-0.318217	3.71184e-05	0.0327879	no		NM_080491	GAB2	12052.4	-0.153946	0.269048		Microglia			FYB
cg21784396	7	127991421	R	I	PRRT4	Body	island	Body-island	chr7:127990926-127992616			450K and EPIC	No_enhancer	ENSR00000413632	0.971141	4.67633	2.12062	0.703063	0.631995	0.071068	0.0819819	0.545131	3.7076e-05	0.0327879	no		NM_001114726	PRRT4	63.9969	0.105707	0.335621
cg04972748	1	3104999	F	II	PRDM16	Body	island	Body-island	chr1:3104956-3105253	rs79612213;rs568085622;rs185489256	0;1;45	450K and EPIC	No_enhancer	NA	2.61087	4.67646	2.12098	0.897928	0.812578	0.0853508	0.10163	1.0593	3.70608e-05	0.0327879	no		NM_199454	PRDM16	146.802	-0.413824	0.00444717		Astrocytes	Astrocytes	ENSG00000142611	PRDM16	-0.550705	0.0225994
cg20550383	14	104313914	F	I	PPP1R13B	1stExon	island	1stExon-island	chr14:104313161-104314990	rs577422042;rs548726136;rs565736132	2;4;7	EPIC	No_enhancer	ENSR00000073621	-2.59475	4.67429	2.11515	0.168982	0.128298	0.0406837	0.0420805	0.499268	3.73095e-05	0.0329152	no		NM_015316	PPP1R13B	1027.26	-0.160442	0.256405		OL	OL	ENSG00000077157	PPP1R12B	-0.848187	0.00841505
cg22992730	19	4784940	F	I		IGR	shore	IGR-shore	chr19:4785250-4785490	rs562293076;rs572581245;rs541250905;rs146245256	5;6;10;44	450K and EPIC	No_enhancer	NA	1.23414	-4.6725	2.11036	0.570429	0.759956	-0.189527	-0.184009	-1.32137	3.75156e-05	0.0330554	no		-	-	-	-	-
cg22048216	18	77377119	R	I		IGR	island	IGR-island	chr18:77376688-77377995	rs112514066;rs186412783;rs564203602	24;15;11	450K and EPIC	No_enhancer	ENSR00000105355	-0.453879	-4.6691	2.10127	0.3938	0.44367	-0.0498699	-0.0938291	-0.586561	3.79095e-05	0.0332352	yes		-	-	-	-	-
cg13274254	2	189157566	R	II	GULP1	5'UTR	island	5'UTR-island	chr2:189156416-189157719			450K and EPIC	No_enhancer	ENSR00000127576	-4.55333	-4.66975	2.103	0.0369011	0.0439611	-0.00705999	-0.00862792	-0.320402	3.78339e-05	0.0332352	no		NM_001252669	GULP1	198.691	-0.266866	0.0718435
cg24900425	17	41278444	R	I	BRCA1	TSS1500	island	TSS1500-island	chr17:41278134-41278460	rs543589933;rs564964039;rs533464646	51;50;20	450K and EPIC	No_enhancer	NA	3.64498	4.66963	2.1027	0.935808	0.913602	0.0222066	0.038165	0.74775	3.78471e-05	0.0332352	yes		NM_007299	BRCA1	514.749	0.0932173	0.421117
cg15580989	15	101085210	F	II	LASS3	TSS1500	shore	TSS1500-shore	chr15:101084428-101085178	rs62037093;rs561709597;rs76687037;rs550809185;rs181417673	1;5;22;23;30	450K and EPIC	No_enhancer	NA	2.83826	4.66936	2.10197	0.908811	0.840842	0.0679696	0.0760029	0.983019	3.78788e-05	0.0332352	no		na	na	na	na	na
cg21020266	4	2405119	F	II	ZFYVE28	Body	shelf	Body-shelf	chr4:2401507-2401759	rs78826576;rs369551832;rs538438816;rs3128770	1;15;18;25	EPIC	No_enhancer	NA	-0.129384	-4.668	2.09833	0.396747	0.530539	-0.133792	-0.181198	-1.11052	3.80377e-05	0.0333059	no		NM_001172657	ZFYVE28	114.38	-0.337169	0.0212399
cg23032427	15	76635953	R	II		IGR	shore	IGR-shore	chr15:76632262-76635515	rs531424635	43	450K and EPIC	No_enhancer	NA	2.46587	4.66621	2.09354	0.852434	0.837857	0.0145776	0.0482949	0.559691	3.82474e-05	0.0334477	yes		-	-	-	-	-
cg22907892	14	97673726	F	II		IGR	opensea	IGR-opensea		rs77239122;rs192312433	33;39	450K and EPIC	No_enhancer	NA	2.84596	-4.66576	2.09234	0.859333	0.887634	-0.028301	-0.0304555	-0.405841	3.83003e-05	0.0334522	no		-	-	-	-	-
cg13246242	8	144789823	F	II	LOC100130274	Body	island	Body-island	chr8:144788491-144791059	rs148375268	17	450K and EPIC	No_enhancer	NA	-1.47054	-4.66503	2.09036	0.230208	0.291455	-0.0612475	-0.0567939	-0.43062	3.83873e-05	0.0334763	yes		na	na	na	na	na
cg01362391	2	85658995	F	II		IGR	opensea	IGR-opensea		rs141229070;rs545087729	37;49	EPIC	No_enhancer	NA	2.47823	4.66472	2.08954	0.860498	0.834756	0.0257421	0.0432353	0.527645	3.84234e-05	0.0334763	no		-	-	-	-	-
cg14827090	14	100991424	F	II	WDR25	Body	opensea	Body-opensea		rs143044757	36	EPIC	No_enhancer	ENSR00000276099	1.31006	-4.66357	2.08648	0.612162	0.736421	-0.12426	-0.240294	-1.7906	3.85588e-05	0.0335525	no		NM_001161476	WDR25	342.479	0.0780359	0.507888
cg14523238	9	101192792	F	II	GABBR2	Body	opensea	Body-opensea		rs554535411	5	450K and EPIC	No_enhancer	NA	0.0590374	-4.66186	2.08189	0.477017	0.531896	-0.0548791	-0.0544565	-0.315952	3.87629e-05	0.0336882	no		NM_005458	GABBR2	1881.88	-0.145755	0.13991
cg11109828	10	92301256	F	II	LOC101926942	TSS1500	opensea	TSS1500-opensea		rs190804568;rs543706038;rs557314525;rs577238996	0;1;3;20	EPIC	No_enhancer	NA	3.67397	4.6612	2.08013	0.93472	0.921444	0.0132757	0.0161457	0.360756	3.88413e-05	0.0337145	no		na	na	na	na	na
cg00420348	11	830190	R	II	EFCAB4A	Body	island	Body-island	chr11:829284-833558	rs557065858	38	450K and EPIC	No_enhancer	NA	-2.62171	-4.65979	2.07635	0.135101	0.145463	-0.0103615	-0.0285453	-0.346095	3.90104e-05	0.0338159	no		NM_173584	EFCAB4A	76.2417	-0.215543	0.0910953
cg15612304	1	160069938	R	II	IGSF8	TSS1500	shore	TSS1500-shore	chr1:160068040-160068430	rs11265320;rs571945996	28;18	EPIC	No_enhancer	NA	3.85345	4.65942	2.07536	0.94563	0.925894	0.0197362	0.0205258	0.513062	3.90546e-05	0.0338159	no		NM_052868	IGSF8	14435.4	-0.11368	0.385175
cg18325687	11	57206305	F	II		IGR	opensea	IGR-opensea		rs182545372	1	EPIC	No_enhancer	NA	1.91435	-4.65525	2.06422	0.773033	0.800483	-0.0274502	-0.0315615	-0.272575	3.95576e-05	0.0341685	no		-	-	-	-	-
cg20058050	6	132655680	R	II	MOXD1	Body	opensea	Body-opensea		rs547943943;rs73546027	48;1	EPIC	No_enhancer	ENSR00000202962	3.93167	-4.65524	2.06418	0.930796	0.94215	-0.0113536	-0.0178939	-0.412899	3.95594e-05	0.0341685	no		NM_015529	MOXD1	899.986	-0.140378	0.343595
cg03266061	19	16540726	R	II	EPS15L1	Body	opensea	Body-opensea				EPIC	No_enhancer	NA	3.04325	-4.65469	2.0627	0.883761	0.895376	-0.011615	-0.0249648	-0.365027	3.96267e-05	0.0341845	no		NM_001258375	EPS15L1	1004.32	-0.160755	0.0930297
cg14097388	6	74892868	F	II	LOC101928516	Body	opensea	Body-opensea		rs573097436;rs540452549;rs565221591	0;14;23	EPIC	No_enhancer	ENSR00000198921	-0.781316	-4.65288	2.05786	0.344295	0.386356	-0.0420609	-0.0862773	-0.550941	3.98474e-05	0.0343006	no		na	na	na	na	na
cg23675485	12	351262	R	II	SLC6A13	Body	opensea	Body-opensea				450K and EPIC	No_enhancer	NA	3.5107	4.6522	2.05604	0.928327	0.911483	0.0168433	0.0241991	0.461612	3.9931e-05	0.0343006	no		NM_016615	SLC6A13	147.975	-0.29206	0.0299066
cg23082877	19	49243427	R	II	RASIP1	Body	shore	Body-shore	chr19:49242018-49242962	rs199758308;rs557151649;rs142912683	50;48;12	450K and EPIC	No_enhancer	NA	2.1606	4.65207	2.05571	0.845827	0.792863	0.0529641	0.0507809	0.516908	3.99462e-05	0.0343006	yes		NM_017805	RASIP1	350.19	-0.014276	0.919862
cg02940070	22	43343608	F	II	PACSIN2	TSS1500	opensea	TSS1500-opensea		rs5759053;rs531415870;rs73176879;rs574179334	0;16;17;46	450K and EPIC	No_enhancer	ENSR00000146863	1.44158	4.65198	2.05547	0.758048	0.664385	0.0936632	0.187119	1.82855	3.99571e-05	0.0343006	no		NM_007229	PACSIN2	2325.76	0.113547	0.0733762
cg02033540	12	31368827	F	II		IGR	opensea	IGR-opensea		rs180717055;rs573206489;rs116485207;rs79721579;rs185687878	0;1;5;16;30	EPIC	No_enhancer	NA	-0.214167	-4.65028	2.05091	0.434104	0.482352	-0.0482484	-0.0616196	-0.361483	4.01668e-05	0.0343963	no		-	-	-	-	-
cg02465979	6	28872035	F	II	TRIM27	Body	opensea	Body-opensea		rs41270608	1	450K and EPIC	No_enhancer	NA	4.26871	-4.6503	2.05098	0.947969	0.951886	-0.00391736	-0.00972098	-0.289068	4.01639e-05	0.0343963	no		NM_006510	TRIM27	129.225	-0.0281175	0.684072
cg00980698	14	21250509	F	II	RNASE6	3'UTR	opensea	3'UTR-opensea		rs78750001;rs112344760;rs540668392	0;7;22	450K and EPIC	No_enhancer	ENSR00000366060	-1.30917	4.64931	2.04832	0.319995	0.271534	0.0484606	0.0694125	0.480705	4.02867e-05	0.0344568	no		NM_005615	RNASE6	234.417	0.205982	0.140847
cg08066376	11	59577361	R	II	MRPL16	Body	shore	Body-shore	chr11:59578090-59578379	rs200554861;rs200606366	12;1	450K and EPIC	No_enhancer	NA	3.09631	4.64873	2.04676	0.910255	0.88179	0.0284651	0.0357668	0.565266	4.0359e-05	0.0344765	no		NM_017840	MRPL16	746.637	0.0219566	0.85707
cg06118384	2	149645798	F	I	KIF5C	Body	island	Body-island	chr2:149645536-149645834	rs577237950	22	450K and EPIC	No_enhancer	NA	-4.56465	4.64687	2.0418	0.0460876	0.040305	0.00578266	0.0190773	0.574642	4.05896e-05	0.0346313	no		NM_004522	KIF5C	29384.1	-0.264676	0.0325739
cg16483597	7	73775181	R	I	CLIP2	Body	opensea	Body-opensea		rs574472389;rs184280143	42;24	EPIC	No_enhancer	NA	3.47459	-4.64633	2.04035	0.905653	0.923196	-0.0175433	-0.0221529	-0.410094	4.06572e-05	0.0346468	no		NM_003388	CLIP2	14832.5	-0.0679751	0.431818
cg20169746	6	166615934	F	II		IGR	opensea	IGR-opensea		rs35299243;rs4709105	34;51	EPIC	No_enhancer	ENSR00000206798;ENSR00000410181	-1.14121	-4.64366	2.03322	0.288469	0.334935	-0.0464657	-0.0928789	-0.679165	4.09915e-05	0.0347033	no		-	-	-	-	-
cg04806562	17	80316908	F	II	TEX19	TSS1500	opensea	TSS1500-opensea		rs566675304;rs192769501	1;47	450K and EPIC	No_enhancer	ENSR00000378488	1.37252	-4.6445	2.03545	0.687173	0.739294	-0.0521209	-0.0852735	-0.575407	4.08868e-05	0.0347033	no		na	na	na	na	na
cg04228045	18	13889915	F	II	MC2R	5'UTR	opensea	5'UTR-opensea		rs536909433	13	EPIC	No_enhancer	NA	-1.46784	-4.64304	2.03155	0.223699	0.301678	-0.0779792	-0.0848648	-0.637996	4.10704e-05	0.0347033	no		NM_000529	MC2R	89.6739	-0.116338	0.262854
cg17379037	19	54848171	R	II	LILRA4	Body	opensea	Body-opensea		rs147029717;rs138326444;rs532292787;rs546110149;rs562664506;rs74869671;rs75547479;rs568171065;rs200134720;rs76665615;rs149289201;rs144561009;rs148055424	51;48;40;39;31;29;28;25;24;16;10;2;1	EPIC	No_enhancer	ENSR00000111495	2.73782	-4.64419	2.03463	0.844816	0.881144	-0.0363282	-0.045076	-0.548056	4.09253e-05	0.0347033	no		NM_012276	LILRA4	245.121	0.500534	0.000501241
cg10292832	1	26798740	R	I	HMGN2	TSS200	island	TSS200-island	chr1:26798366-26799842			EPIC	No_enhancer	ENSR00000003559	-1.48052	4.64316	2.03186	0.3	0.242759	0.0572402	0.0488268	0.359123	4.10554e-05	0.0347033	no		NM_005517	HMGN2	8745.6	0.135704	0.262367
cg13324826	5	9714549	F	II	LOC285692	Body	opensea	Body-opensea		rs73037665;rs186710590;rs142447294;rs536945092	1;21;27;44	EPIC	No_enhancer	NA	2.95965	4.64307	2.03163	0.905238	0.866471	0.0387675	0.0491901	0.688792	4.10665e-05	0.0347033	no		NR_027112	LOC285692	40.4246	-0.070315	0.494517
cg12358054	21	28223238	R	II		IGR	opensea	IGR-opensea		rs530986945;rs550800058;rs567866990	42;23;1	EPIC	No_enhancer	NA	1.41632	4.64448	2.03541	0.762964	0.700027	0.0629369	0.067891	0.50287	4.08884e-05	0.0347033	no		-	-	-	-	-
cg10485466	15	90777350	R	I	CIB1	TSS200	island	TSS200-island	chr15:90776699-90777636	rs8026144	31	450K and EPIC	No_enhancer	ENSR00000081028	-1.24865	-4.64082	2.02561	0.268531	0.317373	-0.0488421	-0.068887	-0.491679	4.13512e-05	0.0348565	no		NM_006384	CIB1	1828.13	0.108348	0.383451
cg12687332	20	60212348	R	II	CDH4	Body	opensea	Body-opensea		rs375432690;rs114813331	19;17	EPIC	No_enhancer	NA	3.85453	-4.64091	2.02587	0.920966	0.942445	-0.0214782	-0.0188281	-0.424354	4.13392e-05	0.0348565	no		NM_001794	CDH4	806.723	-0.400889	0.00653285
cg00800109	19	8841140	R	II	OR2Z1	TSS1500	opensea	TSS1500-opensea		rs73489592	29	450K and EPIC	No_enhancer	NA	3.18896	-4.63888	2.02043	0.889549	0.906436	-0.0168869	-0.0294665	-0.448549	4.15983e-05	0.0349806	no		na	na	na	na	na
cg18344466	19	57702324	R	II	ZNF264	TSS1500	shore	TSS1500-shore	chr19:57702696-57703425			450K and EPIC	No_enhancer	NA	0.349927	4.63917	2.02121	0.583789	0.544247	0.0395423	0.066425	0.393177	4.15608e-05	0.0349806	yes		NM_003417	ZNF264	3237.12	0.185326	0.071076
cg21822583	13	112985562	F	II	LINC01044	TSS200	island	TSS200-island	chr13:112984966-112985733			EPIC	No_enhancer	NA	-2.38704	-4.63631	2.01357	0.130541	0.194829	-0.0642885	-0.0862789	-0.985323	4.19273e-05	0.0350345	yes		na	na	na	na	na
cg17235766	4	24660465	R	II		IGR	opensea	IGR-opensea				450K and EPIC	No_enhancer	NA	0.911827	-4.63624	2.01338	0.625903	0.667239	-0.0413362	-0.0813445	-0.512051	4.19364e-05	0.0350345	no		-	-	-	-	-
cg19458812	12	3157388	F	II		IGR	opensea	IGR-opensea		rs73046321;rs142773111;rs4766031	0;3;31	EPIC	No_enhancer	NA	-1.02977	-4.63565	2.0118	0.318942	0.339321	-0.0203784	-0.0609164	-0.419497	4.20124e-05	0.0350345	no		-	-	-	-	-
cg08541579	6	17156889	R	II		IGR	opensea	IGR-opensea		rs189136770;rs192016577;rs112052915	26;19;5	EPIC	No_enhancer	ENSR00000319716	3.93123	-4.63651	2.0141	0.933043	0.94098	-0.00793646	-0.013917	-0.358931	4.19017e-05	0.0350345	no		-	-	-	-	-
cg22639895	17	21279621	R	I	KCNJ12	TSS200	island	TSS200-island	chr17:21279506-21281574	rs7218814	18	450K and EPIC	No_enhancer	ENSR00000375106	-4.22447	-4.63568	2.01188	0.0443983	0.0560979	-0.0116996	-0.0122515	-0.383327	4.20088e-05	0.0350345	no		NM_021012	KCNJ12	117.588	-0.0417786	0.725424
cg16503073	22	22702346	F	II		IGR	opensea	IGR-opensea		rs58443734;rs183205917;rs376527109;rs10483111	0;1;43;44	EPIC	No_enhancer	ENSR00000301252	3.70861	4.63722	2.01598	0.945268	0.912806	0.0324613	0.0253914	0.545316	4.18111e-05	0.0350345	no		-	-	-	-	-
cg20268658	10	44961090	R	II		IGR	opensea	IGR-opensea		rs115557833;rs566457658	20;2	EPIC	No_enhancer	NA	2.63502	4.63772	2.01733	0.870561	0.851344	0.0192166	0.0348449	0.455527	4.17464e-05	0.0350345	no		-	-	-	-	-
cg15533935	12	93774767	F	II	NUDT4P2	Body	shelf	Body-shelf	chr12:93771465-93772289			EPIC	No_enhancer	ENSR00000055588	2.69185	4.63468	2.00919	0.878728	0.85168	0.0270488	0.0481072	0.555594	4.21384e-05	0.0350978	no		na	na	na	na	na
cg16133088	12	3862428	R	I	EFCAB4B	TSS200	island	TSS200-island	chr12:3862068-3862606			450K and EPIC	No_enhancer	ENSR00000048004	-2.02328	-4.63355	2.0062	0.172998	0.218809	-0.0458111	-0.0605516	-0.567059	4.22838e-05	0.0351575	no		NM_001144958	EFCAB4B	48.0211	-0.0477634	0.626974
cg20331765	10	126716550	F	II	CTBP2	TSS200	shore	TSS200-shore	chr10:126715728-126715929	rs72830853;rs577563623;rs144574596;rs563355894	31;37;40;43	EPIC	No_enhancer	NA	0.0182086	4.63335	2.00565	0.56088	0.465401	0.0954788	0.0862699	0.50383	4.23105e-05	0.0351575	yes		NM_022802	CTBP2	1758.44	0.098666	0.259983
cg18509675	6	152411260	F	II	ESR1	Body	opensea	Body-opensea		rs9341045;rs3778095	1;44	EPIC	No_enhancer	ENSR00000205366	1.59227	-4.63176	2.0014	0.727411	0.762424	-0.0350127	-0.0666192	-0.518869	4.25174e-05	0.0352709	no		NM_001122742	ESR1	111.162	-0.0491232	0.729725
cg08098420	16	66164601	F	II		IGR	opensea	IGR-opensea		rs533761994	25	450K and EPIC	Enhancer	ENSR00000086910	3.46891	-4.63046	1.99792	0.901403	0.925052	-0.0236495	-0.0204226	-0.374653	4.26878e-05	0.0352709	no		-	-	-	-	-
cg18353259	5	108832981	R	II		IGR	opensea	IGR-opensea		rs148182039;rs546784876;rs374609422;rs188514172	41;16;12;1	EPIC	No_enhancer	NA	3.39253	4.63037	1.99769	0.922704	0.903804	0.0189001	0.0292055	0.541195	4.26988e-05	0.0352709	no		-	-	-	-	-
cg04256466	4	169752398	R	II	PALLD	Body	shore	Body-shore	chr4:169753048-169754535	rs559506543	25	450K and EPIC	No_enhancer	NA	1.66938	4.6314	2.00045	0.743569	0.765246	-0.0216771	0.048247	0.385332	4.25638e-05	0.0352709	no		NM_001166108	PALLD	2984.08	0.0101017	0.946093		Astrocytes	Astrocytes	ENSG00000129116	PALLD	1.18813	0.00133316
cg13630493	9	36190154	R	II	CLTA	TSS1500	shore	TSS1500-shore	chr9:36190870-36191536			450K and EPIC	No_enhancer	NA	0.305422	4.63061	1.99833	0.548408	0.554021	-0.00561256	0.0847426	0.5055	4.26674e-05	0.0352709	no		NM_001833	CLTA	1975.29	0.0594289	0.495307		Neurons	EN-L2-3	ENSG00000122705	CLTA	0.18916	0.00594183
cg10787292	1	160989907	R	II	F11R	Body	shore	Body-shore	chr1:160990718-160991225	rs150254093	31	EPIC	Enhancer	ENSR00000014623	-1.40625	-4.6296	1.99563	0.277725	0.273964	0.00376063	-0.0381219	-0.279444	4.28002e-05	0.0352715	yes		NM_016946	F11R	864.117	-0.132865	0.369835
cg03992146	8	94178992	F	II	C8orf87	1stExon	opensea	1stExon-opensea		rs191591431;rs553698692	0;28	EPIC	No_enhancer	NA	4.29408	4.62982	1.99622	0.957581	0.946545	0.011036	0.0120466	0.3656	4.27712e-05	0.0352715	no		na	na	na	na	na
cg09636756	18	77134251	R	II	ATP9B	Body	island	Body-island	chr18:77134250-77134551	rs184691598;rs3786181	39;1	450K and EPIC	No_enhancer	NA	2.72025	4.62895	1.99389	0.889618	0.77351	0.116108	0.185699	2.45682	4.28857e-05	0.0353004	no		NM_198531	ATP9B	1423.9	-0.0547811	0.512691
cg01999235	7	152374327	F	II	XRCC2	TSS1500	shore	TSS1500-shore	chr7:152372980-152373421	rs576064282;rs536779697;rs558708243	11;29;30	EPIC	No_enhancer	NA	4.07753	-4.62672	1.98794	0.93628	0.947623	-0.0113429	-0.01742	-0.441246	4.31798e-05	0.0355008	no		NM_005431	XRCC2	235.96	-0.00173033	0.986522
cg09741125	21	42741850	R	II	MX2	5'UTR	opensea	5'UTR-opensea		rs111530667;rs548313286	42;8	EPIC	No_enhancer	ENSR00000142560	0.004184	-4.62415	1.98107	0.443737	0.538192	-0.0944548	-0.117207	-0.692381	4.35221e-05	0.0357402	yes		NM_002463	MX2	260.182	0.41836	0.0043905
cg01323381	7	27184264	R	II	HOXA5	TSS1500	island	TSS1500-island	chr7:27182613-27185562	rs564631010;rs529270557	29;3	450K and EPIC	No_enhancer	NA	-2.59369	-4.62362	1.97966	0.118608	0.161562	-0.0429537	-0.0391689	-0.469703	4.35923e-05	0.035756	yes		na	na	na	na	na
cg15433807	22	50288125	F	II		IGR	opensea	IGR-opensea		rs151195902	0	EPIC	No_enhancer	NA	0.235144	-4.62311	1.97829	0.509637	0.560342	-0.050705	-0.054202	-0.317718	4.36609e-05	0.0357703	no		-	-	-	-	-
cg16561057	7	157644555	R	II	PTPRN2	Body	shelf	Body-shelf	chr7:157647800-157648007	rs1560955;rs544187921;rs562307826;rs183157160;rs544680207;rs112984234	23;16;11;8;7;2	450K and EPIC	No_enhancer	ENSR00000220259	-2.01687	-4.62206	1.97547	0.188449	0.20725	-0.0188006	-0.0418271	-0.378537	4.38028e-05	0.035785	no		NM_130842	PTPRN2	2319.8	-0.223147	0.127953		Neurons	EN-L2-3	ENSG00000155093	PTPRN2	-0.650484	0.000633181
cg10366053	2	1712527	R	II	PXDN	Body	opensea	Body-opensea		rs139050766	32	450K and EPIC	No_enhancer	ENSR00000112003	3.27871	-4.62184	1.97489	0.893716	0.911952	-0.0182369	-0.0303246	-0.480352	4.3832e-05	0.035785	no		NM_012293	PXDN	632.193	-0.120349	0.419608
cg19593949	1	205312444	F	II	KLHDC8A	Body	shore	Body-shore	chr1:205312493-205313576	rs539623489;rs546823323;rs566220492;rs200521826	0;8;38;51	450K and EPIC	No_enhancer	ENSR00000018760	0.463388	4.62227	1.97605	0.59299	0.569972	0.0230177	0.0617634	0.367867	4.37734e-05	0.035785	no		NM_001271865	KLHDC8A	136.34	-0.155824	0.29703
cg06051032	9	33524235	F	I	ANKRD18B	TSS200	island	TSS200-island	chr9:33523494-33524796	rs113220106	47	EPIC	No_enhancer	ENSR00000234413	-4.73679	-4.62094	1.97249	0.0297961	0.0416577	-0.0118616	-0.00967987	-0.398403	4.39531e-05	0.0358421	no		NM_001244752	ANKRD18B	89.3306	-0.295018	0.0246583
cg17663186	4	37689073	R	II	RELL1	TSS1500	shore	TSS1500-shore	chr4:37687401-37688613	rs75323864;rs562615929	48;19	EPIC	No_enhancer	NA	-2.02341	-4.61731	1.96279	0.185813	0.210498	-0.0246855	-0.0472835	-0.446135	4.44453e-05	0.036167	no		NM_001085399	RELL1	134.195	-0.0902253	0.545625
cg16877191	9	99581054	R	II	ZNF782	Body	opensea	Body-opensea		rs193008139	2	EPIC	No_enhancer	NA	3.87926	-4.61724	1.96261	0.931919	0.938474	-0.00655587	-0.0127943	-0.308388	4.44548e-05	0.036167	no		NM_001001662	ZNF782	159.003	0.114599	0.30931
cg24211406	13	46919477	R	II	C13orf18	Body	opensea	Body-opensea		rs552860628;rs111657321	27;1	450K and EPIC	No_enhancer	ENSR00000062382	-0.440012	-4.61508	1.95685	0.379855	0.455503	-0.0756479	-0.0864935	-0.530895	4.47498e-05	0.0363648	no		na	na	na	na	na
cg15706568	22	49447845	R	II		IGR	island	IGR-island	chr22:49447339-49448283	rs186233236;rs34767965	2;1	450K and EPIC	No_enhancer	ENSR00000147595	-0.0475654	-4.61382	1.95346	0.368953	0.573299	-0.204346	-0.22505	-1.40258	4.49241e-05	0.0364641	yes		-	-	-	-	-
cg16268937	12	114236439	R	II		IGR	opensea	IGR-opensea		rs183753034;rs186586173;rs16943243	43;38;2	450K and EPIC	No_enhancer	NA	1.89086	-4.61114	1.94632	0.511238	0.858054	-0.346815	-0.336913	-2.69703	4.5294e-05	0.0364686	no		-	-	-	-	-
cg02597575	17	1859835	F	II	RTN4RL1	Body	opensea	Body-opensea		rs540510792;rs543851065;rs563657519;rs189123304;rs78677411	0;9;24;42;47	EPIC	No_enhancer	NA	0.132112	-4.61151	1.9473	0.443071	0.572451	-0.12938	-0.12623	-0.752975	4.52429e-05	0.0364686	no		NM_178568	RTN4RL1	274.688	-0.168952	0.124008
cg15252111	7	98298932	F	II		IGR	opensea	IGR-opensea		rs562788664	0	EPIC	No_enhancer	NA	-0.415512	-4.61183	1.94816	0.403262	0.446692	-0.04343	-0.0901355	-0.543022	4.51985e-05	0.0364686	no		-	-	-	-	-
cg08177359	15	81071843	R	I	KIAA1199	5'UTR	island	5'UTR-island	chr15:81071267-81073220			450K and EPIC	No_enhancer	NA	-4.99789	-4.61272	1.95054	0.0270664	0.0328575	-0.00579108	-0.00588122	-0.292141	4.5075e-05	0.0364686	no		NM_018689	KIAA1199	316.86	-0.197579	0.16244
cg06138214	14	87778912	R	II		IGR	opensea	IGR-opensea		rs188446921;rs144867372;rs572707341	13;2;1	EPIC	No_enhancer	NA	0.960406	4.61179	1.94804	0.674184	0.649899	0.0242848	0.0554294	0.363519	4.52046e-05	0.0364686	no		-	-	-	-	-
cg23337866	4	170696369	R	II		IGR	shore	IGR-shore	chr4:170695989-170696274			450K and EPIC	No_enhancer	NA	0.852755	4.61308	1.9515	0.661214	0.630752	0.0304625	0.057246	0.365267	4.50253e-05	0.0364686	no		-	-	-	-	-
cg22437405	1	38000170	R	II		IGR	opensea	IGR-opensea		rs115232311	14	450K and EPIC	No_enhancer	ENSR00000346493	-1.10812	4.61262	1.95027	0.376737	0.284858	0.0918788	0.110234	0.725491	4.50891e-05	0.0364686	no		-	-	-	-	-
cg03218323	16	66878077	R	I	CA7	TSS1500	shore	TSS1500-shore	chr16:66878172-66879072	rs168683;rs111741113;rs150009964;rs8055061	25;21;6;3	EPIC	No_enhancer	ENSR00000087017	-0.0462304	4.61064	1.94497	0.496764	0.488879	0.00788518	0.0657808	0.386104	4.53645e-05	0.0364833	no		NM_005182	CA7	104.955	-0.0637976	0.593183
cg26286826	18	65085608	R	II		IGR	opensea	IGR-opensea		rs577222551;rs188457697;rs180779288	17;2;1	EPIC	No_enhancer	ENSR00000104623	0.559888	4.60962	1.94226	0.613733	0.582964	0.0307694	0.0662857	0.400935	4.5506e-05	0.0365347	no		-	-	-	-	-
cg15212455	7	39170539	F	II	POU6F2	Body	opensea	Body-opensea				450K and EPIC	No_enhancer	ENSR00000411495	0.725634	4.60943	1.94175	0.715185	0.542338	0.172847	0.193599	1.28115	4.55327e-05	0.0365347	yes		NM_007252	POU6F2	49.6824	-0.24589	0.0631826
cg00500027	2	26701355	R	II	OTOF	TSS1500	opensea	TSS1500-opensea		rs6547049	27	450K and EPIC	No_enhancer	NA	0.962209	4.60903	1.94068	0.696221	0.635914	0.0603076	0.0563093	0.361932	4.55885e-05	0.0365377	no		NM_194323	OTOF	131.256	-0.14214	0.300633
cg12192529	18	10020398	R	II		IGR	opensea	IGR-opensea		rs678194;rs562743738;rs533404592	30;29;10	EPIC	No_enhancer	ENSR00000100650	1.54367	-4.60676	1.93461	0.669881	0.782037	-0.112157	-0.0964668	-0.737475	4.59075e-05	0.0367093	no		-	-	-	-	-
cg26804423	7	8201134	F	II	ICA1	Body	opensea	Body-opensea		rs190669292;rs563918326	0;27	450K and EPIC	No_enhancer	ENSR00000208394	-1.07818	-4.60691	1.93501	0.325244	0.322953	0.00229059	-0.0469431	-0.314607	4.58863e-05	0.0367093	no		NM_001136020	ICA1	249.141	-0.240753	0.0881873
cg12126859	8	335281	F	II		IGR	opensea	IGR-opensea		rs549705356	1	450K and EPIC	No_enhancer	ENSR00000414724	-1.95625	4.60551	1.93128	0.272036	0.178596	0.0934399	0.115287	0.999377	4.60833e-05	0.0368079	yes		-	-	-	-	-
cg12964741	18	77160221	R	I	NFATC1	Body	island	Body-island	chr18:77153292-77160759			450K and EPIC	No_enhancer	ENSR00000105319	-1.33878	-4.60502	1.92998	0.250223	0.308815	-0.0585924	-0.0673795	-0.511988	4.61521e-05	0.0368209	no		NM_172388	NFATC1	386.94	0.0626867	0.633144
cg13104786	15	63207016	F	II		IGR	opensea	IGR-opensea		rs11635648;rs79100493;rs528491704;rs541193091	0;1;32;48	EPIC	No_enhancer	NA	2.29251	-4.60389	1.92695	0.816722	0.83625	-0.0195288	-0.0477093	-0.449449	4.63132e-05	0.0368654	no		-	-	-	-	-
cg10871120	6	39891273	R	II	MOCS1	Body	opensea	Body-opensea				450K and EPIC	No_enhancer	NA	0.150416	4.60408	1.92747	0.643778	0.441568	0.20221	0.208968	1.31268	4.62855e-05	0.0368654	no		NR_033233	MOCS1	1185.04	0.113627	0.174395
cg05293915	10	33608477	R	II	NRP1	Body	opensea	Body-opensea		rs113961739;rs113078504;rs541516182	37;19;1	EPIC	No_enhancer	NA	3.92986	-4.60348	1.92585	0.934424	0.940519	-0.00609555	-0.0113901	-0.280405	4.63714e-05	0.0368698	no		NM_001024629	NRP1	91.0061	-0.317909	0.0322235
cg25602520	11	131278641	R	II	NTM	Body	opensea	Body-opensea				450K and EPIC	No_enhancer	NA	2.65866	4.60131	1.92006	0.88214	0.839437	0.0427031	0.0613674	0.847125	4.66809e-05	0.0370739	no		NM_001144059	NTM	540.219	-0.278277	0.0313972
cg27392902	7	36500566	F	II		IGR	opensea	IGR-opensea		rs528257772;rs545180840;rs564980549	1;4;24	EPIC	No_enhancer	NA	4.538	-4.60068	1.91838	0.955857	0.960219	-0.0043626	-0.00805552	-0.280184	4.67713e-05	0.0371035	no		-	-	-	-	-
cg19599165	2	120195527	R	II	TMEM37	3'UTR	opensea	3'UTR-opensea		rs56169875	32	450K and EPIC	No_enhancer	NA	4.00678	4.59819	1.91175	0.950553	0.933585	0.0169676	0.0172772	0.460207	4.71286e-05	0.0373447	no		NM_183240	TMEM37	70.9519	0.165803	0.264269
cg12024969	19	6768022	F	I	SH2D3A	TSS1500	island	TSS1500-island	chr19:6767945-6768160	rs10425286;rs192881150	13;40	450K and EPIC	No_enhancer	NA	-3.25426	4.59752	1.90996	0.102927	0.0923174	0.01061	0.0293388	0.482934	4.72256e-05	0.0373793	no		NM_005490	SH2D3A	28.8004	0.0888247	0.484626
cg01507241	10	82356656	F	II	SH2D4B	Body	opensea	Body-opensea		rs137939137	22	EPIC	No_enhancer	ENSR00000260454	2.74749	4.59676	1.90792	0.88631	0.856246	0.0300638	0.0355731	0.495678	4.73367e-05	0.0374249	no		NM_207372	SH2D4B	26.0042	-0.303042	0.00689048
cg01127608	9	129377854	R	II	LMX1B	Body	island	Body-island	chr9:129372737-129378106	rs141391682;rs1336980	39;1	450K and EPIC	No_enhancer	ENSR00000337841	-0.707641	-4.59627	1.90663	0.324483	0.461281	-0.136797	-0.291607	-2.51814	4.74065e-05	0.0374316	no		NM_002316	LMX1B	218.973	0.0466005	0.619977
cg24569082	6	45888588	F	II	CLIC5	Body	opensea	Body-opensea		rs529811635	50	EPIC	No_enhancer	NA	1.88878	4.59596	1.9058	0.803793	0.765805	0.0379883	0.0768865	0.780739	4.7452e-05	0.0374316	no		NR_045673	CLIC5	142.267	0.0296233	0.840806
cg08858272	13	101706283	R	II	NALCN	3'UTR	opensea	3'UTR-opensea		rs139978313;rs564995618;rs532069848	38;28;12	450K and EPIC	No_enhancer	NA	0.520712	-4.59553	1.90466	0.501301	0.641531	-0.140229	-0.101639	-0.624845	4.75142e-05	0.0374385	no		NM_052867	NALCN	2733.52	-0.034544	0.728703		Neurons	EN-L2-3	ENSG00000102452	NALCN	-0.399093	5.68267e-05
cg02782574	1	117397317	R	II		IGR	opensea	IGR-opensea		rs188941750;rs141750986;rs572751119;rs540218425	42;39;20;5	EPIC	No_enhancer	NA	2.96124	4.59494	1.90306	0.889691	0.879339	0.0103513	0.0360904	0.551836	4.76011e-05	0.0374649	no		-	-	-	-	-
cg08458758	12	125367387	F	II		IGR	opensea	IGR-opensea		rs183373222;rs188067258;rs138099484;rs192481248	0;11;44;47	EPIC	No_enhancer	NA	2.33671	4.59456	1.90207	0.853063	0.818826	0.0342365	0.0483883	0.485502	4.76556e-05	0.0374657	no		-	-	-	-	-
cg26360732	3	195269834	R	II	PPP1R2	1stExon	island	1stExon-island	chr3:195269553-195270363	rs113291285;rs141686266;rs577494391	40;23;13	450K and EPIC	No_enhancer	ENSR00000398914	-1.36275	-4.59276	1.89726	0.257502	0.296983	-0.0394807	-0.0542556	-0.397622	4.79193e-05	0.0375886	no		NM_006241	PPP1R2	1463.38	-0.118745	0.377972
cg10975405	13	112761404	R	II	LINC00403	TSS200	shore	TSS200-shore	chr13:112760865-112761113	rs72638445;rs111521020;rs138267323	43;42;6	EPIC	No_enhancer	NA	0.928203	4.59297	1.89781	0.646056	0.65851	-0.0124547	0.0603629	0.392912	4.78893e-05	0.0375886	yes		na	na	na	na	na
cg09555673	11	64163521	R	II		IGR	opensea	IGR-opensea		rs192400161;rs536448490	36;26	EPIC	No_enhancer	ENSR00000040671;ENSR00000358147	-0.0588723	4.59229	1.89599	0.51272	0.474913	0.0378063	0.0546526	0.316585	4.79893e-05	0.0376	no		-	-	-	-	-
cg12866623	15	62380410	F	II		IGR	opensea	IGR-opensea		rs185312459;rs151039679;rs540176122	0;3;49	EPIC	No_enhancer	NA	1.70171	4.59194	1.89505	0.767886	0.758268	0.00961805	0.0578646	0.473301	4.80412e-05	0.0376	no		-	-	-	-	-
cg02834909	3	46759438	R	I	PRSS50	TSS200	island	TSS200-island	chr3:46759064-46759550	rs529484995	32	450K and EPIC	No_enhancer	ENSR00000151920;ENSR00000303891	0.238399	-4.58878	1.88663	0.472617	0.583927	-0.11131	-0.0983681	-0.580903	4.85083e-05	0.0376258	yes		NM_013270	PRSS50	70.4507	-0.104378	0.443528
cg25909301	16	67226339	R	I	E2F4	Body	opensea	Body-opensea		rs553588481	28	EPIC	No_enhancer	ENSR00000087081	-3.01229	-4.59	1.8899	0.0973735	0.122285	-0.0249112	-0.0366473	-0.569395	4.83263e-05	0.0376258	no		NM_001950	E2F4	1839.05	0.157192	0.105869
cg21469197	11	48175868	F	II	PTPRJ	Body	opensea	Body-opensea		rs371374053	0	EPIC	No_enhancer	ENSR00000039797	3.5599	-4.58984	1.88946	0.912225	0.926016	-0.0137913	-0.0232037	-0.436568	4.83509e-05	0.0376258	no		NM_002843	PTPRJ	2974.1	0.174446	0.10219		Microglia, neurons	Microglia	ENSG00000149177	PTPRJ	-1.70564	0.00597198		OL	Oligo6	PTPRJ	2.75559e-18	0.611778	-0.611778	0.333	0.114	5.94684e-14	Ctrl
cg20904725	15	98946983	R	II		IGR	opensea	IGR-opensea		rs182827904	11	EPIC	No_enhancer	NA	3.98482	-4.58943	1.88837	0.933744	0.94366	-0.00991595	-0.0161521	-0.398106	4.84113e-05	0.0376258	no		-	-	-	-	-
cg22345911	17	80231263	F	I	CSNK1D	5'UTR	island	5'UTR-island	chr17:80231019-80231820	rs11552085	51	450K and EPIC	No_enhancer	ENSR00000099562	-4.24105	4.59058	1.89145	0.0605487	0.0449884	0.0155603	0.0134056	0.404123	4.82405e-05	0.0376258	no		NM_139062	CSNK1D	4402.6	-0.0864004	0.242652
cg16397746	13	98092033	F	II	RAP2A	Body	opensea	Body-opensea		rs115729237;rs532241796	1;2	450K and EPIC	No_enhancer	NA	2.6169	4.58916	1.88764	0.868213	0.849349	0.0188637	0.0410184	0.50435	4.8452e-05	0.0376258	no		NM_021033	RAP2A	5839.32	-0.0409309	0.682375
cg26052357	1	91303544	R	II		IGR	shore	IGR-shore	chr1:91300979-91301891	rs532018622	26	450K and EPIC	No_enhancer	NA	3.211	4.58845	1.88574	0.918007	0.886625	0.0313814	0.042183	0.678073	4.85576e-05	0.0376258	no		-	-	-	-	-
cg09766820	1	75593018	R	II	LHX8	TSS1500	shore	TSS1500-shore	chr1:75590817-75591354	rs535236512;rs555391726	22;8	450K and EPIC	No_enhancer	NA	-1.38941	4.59102	1.89261	0.346384	0.239897	0.106487	0.092124	0.678678	4.81759e-05	0.0376258	yes		NM_001001933	LHX8	71.3292	-0.0376945	0.712138
cg14654239	8	335341	R	II		IGR	opensea	IGR-opensea		rs569107987;rs187998446	2;1	450K and EPIC	No_enhancer	ENSR00000414724	-1.03343	4.59053	1.89129	0.418045	0.283972	0.134073	0.159012	1.04272	4.8249e-05	0.0376258	yes		-	-	-	-	-
cg16693741	4	185771716	R	II		IGR	opensea	IGR-opensea		rs550006607;rs569916255	28;2	EPIC	No_enhancer	ENSR00000176990	1.69547	4.58781	1.88405	0.799818	0.728245	0.0715729	0.0971847	0.911036	4.86522e-05	0.0376575	no		-	-	-	-	-
cg10831113	1	222168110	F	II		IGR	opensea	IGR-opensea		rs11118924;rs61370381;rs115255650;rs573808134;rs576567752;rs556521246;rs577982558	0;4;5;9;23;24;29	EPIC	No_enhancer	ENSR00000020597	0.795139	4.58578	1.87864	0.749677	0.527681	0.221996	0.24079	1.82782	4.89553e-05	0.0378502	no		-	-	-	-	-
cg02201132	2	242212884	R	II	HDLBP	5'UTR	shore	5'UTR-shore	chr2:242211289-242212308	rs186306727;rs190871781	48;2	450K and EPIC	No_enhancer	NA	2.974	4.58522	1.87713	0.907128	0.869332	0.0377961	0.035648	0.532314	4.90404e-05	0.0378742	no		NM_005336	HDLBP	10010.8	-0.11711	0.110689
cg20193650	6	132725393	F	II		IGR	shelf	IGR-shelf	chr6:132722093-132722901	rs191331062;rs144994346;rs539350172;rs556109449;rs569728194	0;6;14;15;47	450K and EPIC	No_enhancer	NA	0.479203	-4.58455	1.87534	0.519762	0.616941	-0.0971792	-0.13279	-0.825846	4.91412e-05	0.0378929	no		-	-	-	-	-
cg25222010	2	71017961	R	I	FIGLA	TSS200	island	TSS200-island	chr2:71017028-71017976	rs545715838;rs565521977	19;2	EPIC	No_enhancer	NA	-2.35213	4.58398	1.87382	0.182195	0.155176	0.0270193	0.0411183	0.422921	4.92269e-05	0.0378929	yes		na	na	na	na	na
cg05910353	4	4250740	F	II	TMEM128	TSS1500	shore	TSS1500-shore	chr4:4249766-4250270	rs143551856	21	EPIC	No_enhancer	NA	-2.37953	4.58428	1.87464	0.180784	0.153271	0.0275135	0.05025	0.5104	4.91809e-05	0.0378929	no		NM_032927	TMEM128	1486.48	0.0622111	0.642635
cg10382967	19	54184608	R	II	MIR520F	TSS1500	opensea	TSS1500-opensea		rs7250575	35	EPIC	No_enhancer	NA	2.86935	-4.58168	1.8677	0.870757	0.883384	-0.0126266	-0.0297754	-0.391724	4.95742e-05	0.0379518	no		na	na	na	na	na
cg17120578	8	38329836	F	II		IGR	shelf	IGR-shelf	chr8:38325091-38326374	rs113386162;rs34873882	11;19	450K and EPIC	No_enhancer	NA	2.94043	4.58257	1.87006	0.886224	0.879055	0.00716944	0.0337782	0.485187	4.94399e-05	0.0379518	no		-	-	-	-	-
cg11453820	15	57719605	R	II	CGNL1	5'UTR	opensea	5'UTR-opensea		rs151245830;rs560342471;rs527774694;rs539871168	45;24;12;2	EPIC	No_enhancer	ENSR00000077066	1.75241	4.58191	1.8683	0.772242	0.765556	0.0066861	0.0530989	0.454675	4.954e-05	0.0379518	no		NM_001252335	CGNL1	1143.52	-0.0865659	0.533054
cg05826245	12	10827400	F	II	STYK1	TSS1500	shore	TSS1500-shore	chr12:10826531-10826786	rs543982626	49	450K and EPIC	No_enhancer	NA	0.155862	4.58217	1.869	0.554789	0.50805	0.046739	0.103047	0.608387	4.95001e-05	0.0379518	no		NM_018423	STYK1	91.0086	-0.194802	0.0791715
cg03124514	5	42943857	R	II		IGR	shore	IGR-shore	chr5:42944266-42944582	rs545868672	11	450K and EPIC	No_enhancer	NA	0.439178	4.5824	1.86962	0.618763	0.54433	0.0744337	0.116777	0.706858	4.94653e-05	0.0379518	no		-	-	-	-	-
cg09008979	12	53730166	F	II	SP7	5'UTR	opensea	5'UTR-opensea		rs561470227;rs576435325	24;25	EPIC	No_enhancer	NA	0.221096	4.58056	1.8647	0.536417	0.538954	-0.00253698	0.045915	0.271048	4.97455e-05	0.0379998	yes		NM_001173467	SP7	59.5426	-0.149856	0.30658
cg12293170	7	132258096	F	II	PLXNA4	5'UTR	shelf	5'UTR-shelf	chr7:132260474-132262527	rs565035794;rs187469737;rs547401503	0;39;48	450K and EPIC	No_enhancer	NA	1.51911	4.58089	1.86559	0.759611	0.727303	0.0323086	0.0500976	0.385143	4.96946e-05	0.0379998	no		NM_020911	PLXNA4	681.728	-0.226513	0.109965
cg03594311	2	235453863	R	II		IGR	opensea	IGR-opensea				450K and EPIC	No_enhancer	ENSR00000296565;ENSR00000388632	-1.98488	-4.57853	1.85931	0.146314	0.283029	-0.136715	-0.173569	-1.65715	5.00544e-05	0.0381525	no		-	-	-	-	-
cg21480542	11	85393571	R	II		IGR	opensea	IGR-opensea		rs370123503;rs565307045;rs549497490	35;31;3	EPIC	No_enhancer	ENSR00000359160	-0.0358342	4.57867	1.85967	0.531348	0.469404	0.0619438	0.0717588	0.417358	5.00333e-05	0.0381525	yes		-	-	-	-	-
cg13432253	1	246959150	F	II		IGR	opensea	IGR-opensea		rs568008930;rs533787735	10;49	450K and EPIC	No_enhancer	NA	2.09926	-4.57805	1.85802	0.789861	0.822494	-0.0326334	-0.0357138	-0.331561	5.01283e-05	0.0381674	no		-	-	-	-	-
cg27515399	16	56974910	F	II	HERPUD1	Body	opensea	Body-opensea		rs535048421;rs116184163	28;45	EPIC	No_enhancer	NA	3.26954	4.57724	1.85586	0.945886	0.844338	0.101548	0.0989493	1.44718	5.02533e-05	0.038221	no		NM_001272103	HERPUD1	2101	0.33344	0.00633406		Neurons	EN-L2-3	ENSG00000051108	HERPUD1	0.180869	0.0290439
cg20029903	1	36938155	F	II	CSF3R	Body	opensea	Body-opensea		rs141083013;rs548460084;rs145439244	5;27;41	EPIC	No_enhancer	NA	3.68216	-4.57645	1.85374	0.920394	0.931359	-0.0109653	-0.0178313	-0.364807	5.03753e-05	0.0382353	no		NM_172313	CSF3R	667.068	0.148745	0.319511
cg13122895	22	35708647	F	II	TOM1	5'UTR	opensea	5'UTR-opensea		rs554595314	36	EPIC	Enhancer	ENSR00000145665	1.63584	4.57556	1.85139	0.788547	0.73139	0.0571571	0.0488257	0.399763	5.05117e-05	0.0382353	no		NM_005488	TOM1	1539.23	-0.00762837	0.950364
cg25344672	9	135285207	R	II	C9orf171	TSS1500	shore	TSS1500-shore	chr9:135285310-135285897			450K and EPIC	No_enhancer	NA	0.175815	4.57535	1.85081	0.545908	0.519871	0.0260378	0.070099	0.410484	5.05451e-05	0.0382353	no		NM_207417	C9orf171	391.398	-0.12122	0.391526
cg08310116	14	75594752	F	II	NEK9	TSS1500	shore	TSS1500-shore	chr14:75593293-75594011	rs112548435;rs183276876;rs113687556;rs186516581	0;1;7;25	450K and EPIC	No_enhancer	NA	-0.211787	4.57631	1.85337	0.486312	0.449279	0.0370328	0.109774	0.652164	5.0397e-05	0.0382353	no		NM_033116	NEK9	5445.69	-0.0420066	0.678927
cg09780150	18	20816684	F	II	CABLES1	Body	opensea	Body-opensea		rs1966656;rs77282312;rs558754163	0;1;5	EPIC	No_enhancer	NA	0.916763	4.5756	1.85149	0.74552	0.553873	0.191647	0.251655	1.93584	5.05056e-05	0.0382353	no		NM_001100619	CABLES1	570.986	-0.129165	0.2797
cg09863391	17	65293896	R	II		IGR	opensea	IGR-opensea		rs533811632;rs71368815	49;1	EPIC	No_enhancer	NA	1.5467	-4.57498	1.84982	0.615485	0.754116	-0.138631	-0.308196	-2.33752	5.06029e-05	0.0382378	no		-	-	-	-	-
cg05189242	10	124908083	F	II	HMX2	1stExon	island	1stExon-island	chr10:124907283-124911035	rs574989506	44	450K and EPIC	No_enhancer	ENSR00000355995	-3.34868	-4.57458	1.84876	0.082187	0.0954515	-0.0132645	-0.0191921	-0.336797	5.06646e-05	0.0382431	no		na	na	na	na	na
cg27572007	1	29771536	R	II		IGR	opensea	IGR-opensea		rs564976146	5	EPIC	No_enhancer	NA	0.911711	-4.57171	1.8411	0.641365	0.658906	-0.017541	-0.0542616	-0.345063	5.11119e-05	0.0382733	no		-	-	-	-	-
cg16332732	19	50016420	F	II	FCGRT	5'UTR	shore	5'UTR-shore	chr19:50016531-50016851	rs571327923;rs116498889	1;32	EPIC	No_enhancer	ENSR00000110910	-2.89185	-4.5724	1.84296	0.112499	0.12423	-0.0117317	-0.0238515	-0.352744	5.1003e-05	0.0382733	no		NM_001136019	FCGRT	1348.08	0.353435	0.0150922
cg17096356	2	242766047	R	II		IGR	island	IGR-island	chr2:242766046-242766582	rs540612056;rs538191243	30;24	450K and EPIC	No_enhancer	NA	2.88079	4.57264	1.8436	0.893071	0.86994	0.0231315	0.0299367	0.417495	5.09655e-05	0.0382733	no		-	-	-	-	-
cg04565337	14	38071768	R	II		IGR	shelf	IGR-shelf	chr14:38067446-38069207	rs182769765;rs143971023	44;14	450K and EPIC	No_enhancer	NA	-0.41443	4.57268	1.84369	0.457819	0.410241	0.0475782	0.047606	0.28036	5.09603e-05	0.0382733	no		-	-	-	-	-
cg24401441	20	21679843	F	II		IGR	shelf	IGR-shelf	chr20:21683744-21684420	rs115521157;rs149364561;rs76108044;rs574778554	0;1;20;41	450K and EPIC	No_enhancer	NA	-0.897788	4.57209	1.84214	0.377976	0.332122	0.0458536	0.0494128	0.308758	5.10513e-05	0.0382733	no		-	-	-	-	-
cg11631427	17	59478579	F	II	TBX2	Body	island	Body-island	chr17:59473060-59483266	rs563493336;rs8078820;rs549314223;rs117372722	9;12;30;37	450K and EPIC	No_enhancer	NA	1.04593	4.57392	1.84701	0.705943	0.648506	0.0574363	0.0846267	0.578993	5.07662e-05	0.0382733	yes		NM_005994	TBX2	352.636	-0.095845	0.446184
cg09225162	15	56757806	F	II	MNS1	TSS1500	shore	TSS1500-shore	chr15:56757179-56757383	rs150780532	40	450K and EPIC	No_enhancer	NA	-1.64535	4.57304	1.84466	0.285496	0.220555	0.064941	0.0873135	0.661997	5.09033e-05	0.0382733	no		NM_018365	MNS1	177.962	0.217779	0.0356833
cg24906015	2	58482767	R	II		IGR	shelf	IGR-shelf	chr2:58478734-58478938	rs149498449;rs11901899	41;1	450K and EPIC	No_enhancer	NA	2.28496	4.57152	1.8406	0.854517	0.76774	0.0867764	0.143687	1.62476	5.11416e-05	0.0382733	no		-	-	-	-	-
cg26411046	10	14610941	F	II	FAM107B	5'UTR	opensea	5'UTR-opensea		rs140233639;rs11813364;rs534714676;rs12267803	1;25;27;30	EPIC	No_enhancer	NA	-0.615588	-4.57078	1.83864	0.384523	0.404595	-0.0200722	-0.0712819	-0.446969	5.12567e-05	0.0383185	no		NM_031453	FAM107B	18800.7	0.196146	0.158171
cg18815117	17	43698604	F	II	MGC57346-CRHR1	TSS1500	shore	TSS1500-shore	chr17:43697922-43698336	rs575921901	28	EPIC	No_enhancer	ENSR00000094959	-0.878451	4.56943	1.83502	0.372371	0.344088	0.0282827	0.0965222	0.616569	5.147e-05	0.0384369	no		na	na	na	na	na
cg07203024	1	228560604	R	II	OBSCN	Body	shore	Body-shore	chr1:228558945-228559246	rs538737648;rs558831775;rs370699889	45;36;14	450K and EPIC	No_enhancer	NA	1.18306	-4.56865	1.83297	0.659915	0.71315	-0.0532344	-0.0850266	-0.556031	5.15918e-05	0.0384709	no		NM_001098623	OBSCN	742.264	-0.337227	0.00109264
cg24847846	3	12595473	F	I		IGR	shelf	IGR-shelf	chr3:12598391-12599051	rs538152592;rs75328542;rs573574703	4;44;49	450K and EPIC	No_enhancer	ENSR00000148661	-3.76668	4.56844	1.8324	0.0903906	0.0598955	0.0304951	0.0372987	0.77746	5.16253e-05	0.0384709	yes		-	-	-	-	-
cg11808093	1	6136429	R	II	KCNAB2	Body	opensea	Body-opensea		rs544773126	1	EPIC	No_enhancer	NA	4.24885	-4.56736	1.82951	0.946258	0.951766	-0.00550849	-0.01051	-0.311835	5.17971e-05	0.0384734	no		NM_001199861	KCNAB2	4144.44	-0.134402	0.257577		Neurons	EN-L2-3	ENSG00000069424	KCNAB2	0.232383	0.0138021
cg22078389	14	23026391	R	II		IGR	opensea	IGR-opensea		rs33982989;rs554739216	23;2	EPIC	No_enhancer	ENSR00000366144	-2.7827	4.56779	1.83065	0.14376	0.118908	0.0248514	0.0393583	0.486287	5.1729e-05	0.0384734	no		-	-	-	-	-
cg23099211	14	24912934	R	II	SDR39U1	TSS1500	shore	TSS1500-shore	chr14:24911411-24912119	rs77892475	47	450K and EPIC	No_enhancer	ENSR00000066885	-0.391972	4.56745	1.82975	0.454954	0.418318	0.0366361	0.0561173	0.330429	5.17831e-05	0.0384734	no		NM_020195	SDR39U1	583.368	-0.0314007	0.697353
cg03475509	4	85402143	R	II		IGR	shore	IGR-shore	chr4:85402764-85403175	rs564220032;rs115034411	51;1	450K and EPIC	No_enhancer	NA	0.373416	4.56703	1.82865	0.595742	0.5427	0.0530419	0.0823437	0.489456	5.18484e-05	0.0384734	no		-	-	-	-	-
cg00499194	19	42665379	F	II		IGR	opensea	IGR-opensea		rs553342410	8	EPIC	No_enhancer	NA	1.55783	-4.56627	1.82661	0.73126	0.754829	-0.0235691	-0.0445798	-0.336897	5.197e-05	0.0385022	no		-	-	-	-	-
cg06244754	7	204966	F	II	FAM20C	Body	shore	Body-shore	chr7:206451-207365	rs547298192;rs568641945;rs536085037	0;1;26	450K and EPIC	No_enhancer	NA	4.44546	-4.56599	1.82586	0.953725	0.957185	-0.00346045	-0.00879486	-0.285084	5.20144e-05	0.0385022	no		NM_020223	FAM20C	2339.72	0.176329	0.186994
cg12487503	17	41678990	R	II		IGR	opensea	IGR-opensea		rs11656202;rs559060890	17;7	EPIC	No_enhancer	ENSR00000094615	3.44019	4.56575	1.82523	0.928296	0.904671	0.0236249	0.0261728	0.477361	5.20521e-05	0.0385022	no		-	-	-	-	-
cg04011368	2	241586870	R	II		IGR	island	IGR-island	chr2:241586657-241587099	rs566336553;rs574643319;rs10191473	13;2;1	450K and EPIC	No_enhancer	NA	1.8381	-4.56431	1.82138	0.647713	0.829218	-0.181505	-0.219884	-1.65579	5.22827e-05	0.0385348	no		-	-	-	-	-
cg27562010	7	6681379	R	II		IGR	shelf	IGR-shelf	chr7:6677238-6677551	rs544948427;rs563616714	30;2	450K and EPIC	No_enhancer	NA	4.17425	-4.56307	1.81808	0.941354	0.950698	-0.00934489	-0.0117041	-0.343267	5.24813e-05	0.0385348	no		-	-	-	-	-
cg17995965	6	139695593	R	I	CITED2	1stExon	island	1stExon-island	chr6:139694811-139696578	rs528564708;rs1131399;rs533955496;rs191856368;rs1804687	33;30;11;7;2	450K and EPIC	No_enhancer	ENSR00000203869	-5.50994	4.56395	1.82044	0.0235707	0.0204512	0.00311947	0.00514007	0.339734	5.23397e-05	0.0385348	no		NM_006079	CITED2	369.924	-0.104296	0.47113
cg04850045	2	105853200	R	II		IGR	island	IGR-island	chr2:105853131-105853340	rs180851160;rs377688142;rs549906551	32;27;2	450K and EPIC	No_enhancer	ENSR00000292688	3.49906	4.56392	1.82035	0.929529	0.906856	0.0226732	0.0346033	0.634033	5.23446e-05	0.0385348	yes		-	-	-	-	-
cg17565702	8	145691288	R	I	KIFC2	TSS1500	island	TSS1500-island	chr8:145690605-145692505			EPIC	No_enhancer	ENSR00000232255	2.65858	4.56315	1.81829	0.887002	0.841824	0.0451782	0.0473612	0.59478	5.24689e-05	0.0385348	no		NM_145754	KIFC2	2325.83	-0.139686	0.312164
cg08040012	4	37247586	R	II	KIAA1239	Body	shore	Body-shore	chr4:37245250-37246979	rs77496303;rs190732428;rs561279648;rs575088557;rs181976886	51;50;39;31;28	450K and EPIC	No_enhancer	NA	0.79562	4.56378	1.81997	0.66694	0.610707	0.0562331	0.0794237	0.513567	5.23677e-05	0.0385348	no		na	na	na	na	na
cg03108070	6	33245490	R	I	B3GALT4	1stExon	island	1stExon-island	chr6:33244677-33245554	rs72654491;rs139560819;rs114674755	51;20;2	450K and EPIC	No_enhancer	ENSR00000195773	0.017372	4.56369	1.81974	0.519294	0.492426	0.0268686	0.0927866	0.545884	5.23816e-05	0.0385348	yes		na	na	na	na	na
cg06193597	2	241896910	R	I		IGR	opensea	IGR-opensea		rs552838531;rs10173220	4;3	450K and EPIC	No_enhancer	NA	-0.958963	-4.56212	1.81555	0.198842	0.518383	-0.319541	-0.334225	-2.58805	5.26342e-05	0.0385794	no		-	-	-	-	-
cg17220548	4	161925248	F	II		IGR	opensea	IGR-opensea		rs62327116;rs570481860;rs188233110;rs576843635	0;1;37;51	EPIC	No_enhancer	NA	2.38782	4.56201	1.81525	0.868312	0.790965	0.0773464	0.110849	1.32969	5.26521e-05	0.0385794	no		-	-	-	-	-
cg11759552	13	114812177	R	II	RASA3	Body	shore	Body-shore	chr13:114813942-114814457	rs138515639;rs546919404	27;22	450K and EPIC	No_enhancer	NA	1.31819	-4.56129	1.81333	0.660728	0.741701	-0.0809723	-0.0980294	-0.678337	5.27686e-05	0.0385915	no		NM_007368	RASA3	4476.56	-0.100425	0.44795
cg16997642	7	27184159	R	II	HOXA5	TSS1500	island	TSS1500-island	chr7:27182613-27185562	rs558008850;rs578055036	35;2	450K and EPIC	No_enhancer	NA	-0.430383	-4.5601	1.81016	0.376973	0.45979	-0.0828175	-0.0855358	-0.517144	5.29608e-05	0.0385915	yes		na	na	na	na	na
cg21172077	17	5825442	R	II	LOC339166	Body	opensea	Body-opensea		rs555742572;rs143799001;rs551416561	27;7;2	EPIC	No_enhancer	ENSR00000090666	2.18197	-4.5605	1.81124	0.80237	0.822963	-0.0205926	-0.0675418	-0.680388	5.28954e-05	0.0385915	no		NR_040000	LOC339166	88.6908	-0.0789473	0.522875
cg04322608	11	17392359	R	II	NCR3LG1	Body	opensea	Body-opensea		rs182514090	49	EPIC	No_enhancer	NA	1.23968	-4.56073	1.81185	0.661208	0.72674	-0.065532	-0.048717	-0.335157	5.28583e-05	0.0385915	no		NM_001202439	NCR3LG1	137.487	-0.280531	0.0409332
cg22735601	4	13334645	R	II	HSP90AB2P	TSS1500	opensea	TSS1500-opensea		rs533548981;rs146533958;rs113425356;rs535712606	27;24;11;2	450K and EPIC	No_enhancer	NA	3.72771	-4.55972	1.80916	0.92005	0.934842	-0.014792	-0.0168187	-0.364845	5.30217e-05	0.0385915	no		na	na	na	na	na
cg24891660	8	145003653	F	I	PLEC1	Body	island	Body-island	chr8:145003589-145004145	rs376276993;rs139146495;rs200086907;rs559552232;rs534045685;rs367627441;rs149932255	1;2;14;18;32;48;49	450K and EPIC	No_enhancer	ENSR00000417954	4.00708	4.55946	1.80846	0.953671	0.926916	0.0267547	0.0263678	0.804959	5.30644e-05	0.0385915	no		na	na	na	na	na
cg25654705	4	174424942	R	II		IGR	shelf	IGR-shelf	chr4:174427891-174428192	rs192769903;rs140343802	2;1	450K and EPIC	No_enhancer	NA	-0.450985	4.56003	1.81	0.456425	0.401638	0.0547861	0.074344	0.438345	5.29709e-05	0.0385915	no		-	-	-	-	-
cg12946832	2	27434127	F	II	SLC5A6	5'UTR	shore	5'UTR-shore	chr2:27434432-27435720			EPIC	No_enhancer	NA	0.642555	4.55918	1.80772	0.643091	0.582274	0.0608174	0.111966	0.71433	5.31095e-05	0.0385915	no		NR_028323	SLC5A6	873.38	-0.0119678	0.914691
cg19229071	2	241233527	R	II		IGR	opensea	IGR-opensea				EPIC	No_enhancer	NA	1.68422	-4.55616	1.79966	0.695744	0.792904	-0.0971597	-0.0983172	-0.75277	5.36034e-05	0.0388296	no		-	-	-	-	-
cg27467238	16	87868525	F	II	MIR6775	TSS1500	opensea	TSS1500-opensea		rs543803281;rs3889228;rs114880166	0;2;7	EPIC	No_enhancer	NA	3.33076	4.5566	1.80085	0.925754	0.89331	0.0324442	0.040616	0.673489	5.353e-05	0.0388296	no		na	na	na	na	na
cg15334482	1	64578142	F	II	ROR1-AS1	Body	opensea	Body-opensea				EPIC	No_enhancer	ENSR00000007801	1.04373	4.55646	1.80047	0.678618	0.657547	0.021071	0.123168	0.86887	5.35538e-05	0.0388296	no		na	na	na	na	na
cg07021468	22	20020377	F	II	MIR185	TSS1500	opensea	TSS1500-opensea		rs542734239;rs114993806;rs76656759	0;6;32	EPIC	No_enhancer	NA	3.68594	-4.55506	1.79674	0.924441	0.92837	-0.00392832	-0.0188361	-0.396108	5.37833e-05	0.0388565	no		na	na	na	na	na
cg12075247	12	47226029	F	II		IGR	shore	IGR-shore	chr12:47224912-47225664	rs193257829	36	450K and EPIC	No_enhancer	NA	-0.3677	4.55492	1.79636	0.500057	0.398091	0.101966	0.113843	0.680387	5.38069e-05	0.0388565	yes		-	-	-	-	-
cg21846177	20	30073576	F	I	NCRNA00028	TSS200	shore	TSS200-shore	chr20:30071912-30072315	rs560420890	30	450K and EPIC	No_enhancer	ENSR00000135982	-2.10108	4.55542	1.79771	0.255153	0.164769	0.090384	0.118225	1.09426	5.37237e-05	0.0388565	yes		na	na	na	na	na
cg15909443	5	17381798	F	II		IGR	opensea	IGR-opensea		rs11748337	0	450K and EPIC	No_enhancer	NA	1.86525	-4.55298	1.79121	0.535765	0.819496	-0.283731	-0.313849	-3.15933	5.41261e-05	0.0390116	no		-	-	-	-	-
cg03532053	19	10088308	F	II	COL5A3	Body	opensea	Body-opensea		rs373645845;rs543668698;rs565278340	1;5;51	EPIC	No_enhancer	NA	3.78996	-4.55294	1.7911	0.922539	0.937653	-0.0151139	-0.0179743	-0.400463	5.41332e-05	0.0390116	no		NM_015719	COL5A3	2627.88	-0.225267	0.130688
cg19727641	3	138067606	R	I	MRAS	5'UTR	island	5'UTR-island	chr3:138066795-138067854	rs541092007	26	450K and EPIC	No_enhancer	ENSR00000159003	-4.88399	-4.55233	1.78946	0.0300766	0.0351168	-0.00504021	-0.00815918	-0.381021	5.42351e-05	0.0390339	no		NM_012219	MRAS	3366.72	-0.209663	0.148482		Astrocytes	Astrocytes	ENSG00000158186	MRAS	0.555545	0.0178044
cg08835956	7	39171034	R	II	POU6F2	Body	opensea	Body-opensea		rs145695166	43	450K and EPIC	No_enhancer	NA	2.67181	4.55208	1.78881	0.892913	0.835229	0.057684	0.064838	0.818775	5.42755e-05	0.0390339	yes		NM_007252	POU6F2	49.6824	-0.24589	0.0631826
cg02959108	9	1042202	R	II		IGR	shore	IGR-shore	chr9:1042417-1042973	rs2279988;rs73639812	38;26	450K and EPIC	No_enhancer	NA	-2.76727	4.55123	1.78655	0.164529	0.112922	0.0516075	0.0620808	0.755269	5.44164e-05	0.0390951	no		-	-	-	-	-
cg05215277	16	3439780	R	II	ZNF434	Body	opensea	Body-opensea		rs554047504;rs190197065;rs182791675	34;22;19	450K and EPIC	No_enhancer	NA	3.09934	-4.54945	1.78181	0.882854	0.901728	-0.0188746	-0.025401	-0.389656	5.47135e-05	0.0392682	no		na	na	na	na	na
cg00994629	14	22694547	F	II		IGR	opensea	IGR-opensea		rs558361584;rs574930355;rs537428616;rs554106468;rs141752121	4;8;15;33;39	450K and EPIC	No_enhancer	ENSR00000273694;ENSR00000066527	2.66469	4.54874	1.7799	0.891912	0.835231	0.0566809	0.0582133	0.758229	5.48339e-05	0.0393144	no		-	-	-	-	-
cg18701351	16	89988305	R	II	TUBB3	TSS1500	shore	TSS1500-shore	chr16:89990069-89990507			EPIC	No_enhancer	NA	0.0166664	-4.54681	1.77478	0.475601	0.52066	-0.0450596	-0.0466598	-0.269984	5.51573e-05	0.0394252	no		NM_006086	TUBB3	2523.02	-0.101925	0.448029
cg11489971	5	56707418	R	II		IGR	opensea	IGR-opensea		rs113682143;rs72763455;rs193301194;rs140852711	42;32;29;1	450K and EPIC	No_enhancer	NA	4.02778	-4.54707	1.77545	0.935855	0.945242	-0.00938628	-0.0146536	-0.368497	5.51147e-05	0.0394252	no		-	-	-	-	-
cg13617812	15	63694990	R	II		IGR	opensea	IGR-opensea		rs142406492	2	450K and EPIC	No_enhancer	NA	1.79852	4.54698	1.77522	0.804074	0.753197	0.0508764	0.061857	0.543761	5.51296e-05	0.0394252	no		-	-	-	-	-
cg10717504	1	94054760	R	II	BCAR3	Body	opensea	Body-opensea		rs150484354;rs199762827;rs137969427;rs376976363	38;34;12;2	450K and EPIC	No_enhancer	NA	3.8793	-4.54636	1.77357	0.929579	0.939942	-0.0103624	-0.014495	-0.345198	5.52341e-05	0.0394399	no		NM_001261410	BCAR3	491.77	0.0739709	0.600578
cg23409374	19	49934742	F	I	SLC17A7	Body	island	Body-island	chr19:49934316-49934868	rs112888199;rs199949311	2;5	450K and EPIC	No_enhancer	NA	4.08559	4.54536	1.77092	0.956984	0.930492	0.026492	0.0284893	0.782354	5.54022e-05	0.0394846	no		NM_020309	SLC17A7	6981.18	-0.121293	0.191749
cg03839074	5	43000303	F	II		IGR	shore	IGR-shore	chr5:43000343-43000791	rs72746746;rs560062187;rs180745272	14;18;20	450K and EPIC	No_enhancer	ENSR00000180162	-0.995432	4.54532	1.77081	0.345226	0.331164	0.0140624	0.0767924	0.511099	5.54095e-05	0.0394846	yes		-	-	-	-	-
cg07272719	2	85984143	R	II	ATOH8	Body	shore	Body-shore	chr2:85980499-85982198	rs573670113	29	EPIC	No_enhancer	ENSR00000385233	2.71451	4.54473	1.76924	0.879155	0.855272	0.0238826	0.0361457	0.457126	5.55091e-05	0.0395154	no		NM_032827	ATOH8	757.888	0.187228	0.178449
cg25293328	19	2611690	R	II	GNG7	5'UTR	shore	5'UTR-shore	chr19:2610947-2611464	rs148046242;rs111339830	51;20	450K and EPIC	No_enhancer	ENSR00000105906;ENSR00000380253	-0.79512	4.54423	1.76791	0.386602	0.352632	0.0339701	0.0486386	0.301577	5.5594e-05	0.0395356	no		NM_052847	GNG7	9141.8	-0.00715746	0.945851
cg15776390	12	116954825	R	II		IGR	opensea	IGR-opensea		rs151168665;rs186287240;rs565238254;rs572574122	46;37;2;1	EPIC	No_enhancer	NA	2.32168	4.54349	1.76594	0.851322	0.818931	0.0323903	0.0326202	0.357147	5.57202e-05	0.0395852	no		-	-	-	-	-
cg06176834	12	6982540	F	I	SPSB2	TSS200	island	TSS200-island	chr12:6982319-6982936			EPIC	No_enhancer	ENSR00000361190	-2.173	-4.54239	1.763	0.170496	0.193161	-0.0226648	-0.0517983	-0.538853	5.59082e-05	0.0396097	no		NM_001146316	SPSB2	107.353	0.120586	0.295875
cg04854189	1	1562771	R	II	MIB2	Body	shore	Body-shore	chr1:1563674-1564032	rs573446624;rs545292425;rs559132846	51;39;8	450K and EPIC	No_enhancer	ENSR00000344397	3.99512	-4.54215	1.76237	0.93422	0.944332	-0.0101128	-0.0136935	-0.346705	5.59491e-05	0.0396097	no		NM_001170689	MIB2	2256.1	-0.0286665	0.813262
cg11518359	1	8014650	F	II		IGR	island	IGR-island	chr1:8013993-8014651			450K and EPIC	No_enhancer	ENSR00000000849	-3.68492	4.54202	1.76203	0.0917337	0.0642502	0.0274835	0.0368738	0.675053	5.59707e-05	0.0396097	yes		-	-	-	-	-
cg04611726	12	3837605	F	II	CRACR2A	5'UTR	opensea	5'UTR-opensea		rs529436289;rs116529358	1;50	EPIC	No_enhancer	ENSR00000048000	0.112769	4.54196	1.76187	0.568518	0.486524	0.0819943	0.0931077	0.554119	5.59809e-05	0.0396097	yes		na	na	na	na	na
cg21988207	1	152634393	R	II	LCE2D	TSS1500	opensea	TSS1500-opensea		rs187217253	25	EPIC	No_enhancer	NA	2.72081	-4.53963	1.75565	0.814645	0.890886	-0.0762409	-0.0662278	-0.798171	5.63822e-05	0.0396135	no		na	na	na	na	na
cg16898124	3	126195383	F	I	ZXDC	TSS1500	island	TSS1500-island	chr3:126193683-126195495	rs372181087;rs573385830	12;15	450K and EPIC	No_enhancer	ENSR00000306000	-4.80976	-4.54057	1.75815	0.0281184	0.0401326	-0.0120142	-0.0113253	-0.498601	5.62205e-05	0.0396135	yes		NM_001040653	ZXDC	3914.98	-0.054291	0.686704
cg15560746	5	33453595	F	II	TARS	Body	opensea	Body-opensea		rs538061732;rs182746823;rs112663402	0;38;41	EPIC	No_enhancer	NA	4.20282	-4.54115	1.75971	0.947947	0.948081	-0.000134199	-0.00819477	-0.250339	5.61202e-05	0.0396135	no		NR_047678	TARS	1930.32	0.282387	0.0473056
cg18898690	15	43692324	F	II	TUBGCP4	Body	opensea	Body-opensea		rs200586648	17	EPIC	No_enhancer	NA	4.73179	4.54016	1.75706	0.966834	0.961293	0.00554104	0.00733237	0.303281	5.6291e-05	0.0396135	no		NM_014444	TUBGCP4	678.898	-0.114023	0.217054
cg11399254	1	47694517	R	II	TAL1	5'UTR	shore	5'UTR-shore	chr1:47696504-47698197			450K and EPIC	No_enhancer	ENSR00000006030	1.87835	4.5397	1.75584	0.800142	0.774648	0.0254937	0.0420699	0.378302	5.63702e-05	0.0396135	no		NM_003189	TAL1	395.154	0.254964	0.0878851
cg08727311	1	24542899	R	II		IGR	opensea	IGR-opensea				450K and EPIC	No_enhancer	NA	0.0110961	4.54026	1.75734	0.53163	0.48245	0.0491801	0.0824187	0.480126	5.62732e-05	0.0396135	no		-	-	-	-	-
cg23032677	17	18671452	R	II	FBXW10	Body	opensea	Body-opensea		rs187558828;rs559849336;rs55965678;rs528675030	50;32;22;4	EPIC	No_enhancer	NA	2.32969	4.53979	1.75608	0.889938	0.774402	0.115535	0.0907635	1.00077	5.63545e-05	0.0396135	no		NM_001267586	FBXW10	40.6472	-0.257703	0.0339099
cg04610028	19	8464538	R	II	RAB11B	Body	shore	Body-shore	chr19:8464627-8465001	rs2967607	1	450K and EPIC	No_enhancer	NA	1.76657	4.53914	1.75434	0.904895	0.590671	0.314224	0.262242	2.15036	5.64671e-05	0.0396335	no		NM_004218	RAB11B	7843.27	0.0854432	0.372735
cg00375983	1	19181390	R	II	TAS1R2	Body	island	Body-island	chr1:19180945-19181469	rs145050419;rs138816008	32;27	450K and EPIC	No_enhancer	NA	1.29432	-4.5378	1.75079	0.680953	0.727648	-0.0466947	-0.0523014	-0.35941	5.66979e-05	0.0396762	no		NM_152232	TAS1R2	64.2958	0.102569	0.465805
cg09737870	6	33036717	F	II	HLA-DPA1	Body	opensea	Body-opensea		rs35947638;rs537578968	0;47	450K and EPIC	No_enhancer	NA	2.97051	-4.53789	1.75102	0.879313	0.888788	-0.0094749	-0.0287306	-0.419923	5.66828e-05	0.0396762	no		NM_001242524	HLA-DPA1	2202.18	-0.340911	0.0214833
cg25611796	8	61086268	F	I		IGR	island	IGR-island	chr8:61086125-61086327	rs559575389;rs574623549	2;36	450K and EPIC	No_enhancer	NA	4.85695	-4.53815	1.75172	0.964459	0.967539	-0.00308086	-0.00755082	-0.320738	5.66377e-05	0.0396762	no		-	-	-	-	-
cg18372089	6	4610696	R	II	KU-MEL-3	TSS200	opensea	TSS200-opensea		rs570071063	20	EPIC	No_enhancer	ENSR00000192431	-1.96816	-4.53672	1.7479	0.167155	0.252284	-0.0851289	-0.120913	-1.21899	5.68865e-05	0.0396892	no		na	na	na	na	na
cg07567572	19	49422196	R	II	NUCB1-AS1	TSS200	opensea	TSS200-opensea		rs34975127;rs142698061	26;1	EPIC	No_enhancer	ENSR00000110801	3.46473	4.53695	1.74853	0.924382	0.910398	0.0139842	0.0210484	0.389193	5.68453e-05	0.0396892	no		na	na	na	na	na
cg17970341	11	68139725	R	I	LRP5	Body	opensea	Body-opensea		rs369397070;rs112452798;rs572941598;rs111861475;rs111577865	42;34;21;13;2	450K and EPIC	No_enhancer	ENSR00000041223	3.15441	4.53679	1.7481	0.912746	0.8832	0.0295464	0.0440172	0.776438	5.68733e-05	0.0396892	no		NM_002335	LRP5	810.202	0.106279	0.427318
cg14530143	11	122179528	R	II		IGR	opensea	IGR-opensea				450K and EPIC	No_enhancer	NA	-1.23847	-4.5338	1.74013	0.284926	0.309729	-0.0248031	-0.0626671	-0.448837	5.73962e-05	0.040005	no		-	-	-	-	-
cg08134680	1	38222311	R	II	EPHA10	Body	shelf	Body-shelf	chr1:38218190-38218977	rs74065262	20	450K and EPIC	No_enhancer	NA	-1.29902	-4.53231	1.73617	0.278846	0.297573	-0.0187271	-0.038429	-0.270029	5.76582e-05	0.0401476	no		NM_001099439	EPHA10	585.914	-0.162079	0.264028
cg18036795	12	47344391	F	II		IGR	opensea	IGR-opensea		rs546820626	1	EPIC	No_enhancer	NA	1.7878	4.53118	1.73315	0.793883	0.761481	0.0324015	0.0413791	0.358305	5.78579e-05	0.0402467	no		-	-	-	-	-
cg14930690	6	28973828	R	II	ZNF311	TSS1500	opensea	TSS1500-opensea		rs542062436	2	450K and EPIC	No_enhancer	NA	0.523754	4.52968	1.72918	0.607581	0.577065	0.0305151	0.0652277	0.393797	5.81229e-05	0.0403909	no		NM_001010877	ZNF311	196.498	0.0109248	0.86579
cg11826156	15	93351842	R	II		IGR	shore	IGR-shore	chr15:93352340-93353082	rs140959885;rs549373685;rs112506492	33;13;5	EPIC	No_enhancer	ENSR00000081318	0.49991	-4.52841	1.7258	0.563578	0.599112	-0.035534	-0.0587021	-0.350062	5.8349e-05	0.0404579	no		-	-	-	-	-
cg02481528	20	43940307	R	II	RBPJL	Body	island	Body-island	chr20:43940306-43941111	rs34866813	49	450K and EPIC	No_enhancer	ENSR00000298619;ENSR00000137653	0.109892	4.52817	1.72515	0.540461	0.504903	0.0355581	0.0482972	0.280877	5.83925e-05	0.0404579	no		NM_014276	RBPJL	57.5575	0.0687214	0.623549
cg17795059	22	45704902	F	II	FAM118A	TSS1500	shore	TSS1500-shore	chr22:45705511-45706616	rs559655195	12	450K and EPIC	No_enhancer	NA	1.55884	4.52877	1.72676	0.762643	0.732853	0.0297894	0.0539585	0.412763	5.82847e-05	0.0404579	yes		NM_017911	FAM118A	1202.51	-0.062953	0.664753
cg05092096	18	75104878	R	II		IGR	opensea	IGR-opensea				EPIC	No_enhancer	NA	3.91166	4.52688	1.72173	0.944251	0.932376	0.0118754	0.012434	0.299772	5.8622e-05	0.0405768	no		-	-	-	-	-
cg24341770	6	105148882	F	II		IGR	opensea	IGR-opensea				450K and EPIC	No_enhancer	NA	0.51163	4.52624	1.72002	0.595562	0.581307	0.0142546	0.0618167	0.370977	5.8737e-05	0.0406162	no		-	-	-	-	-
cg09428340	6	163570371	F	I	PACRG	Body	island	Body-island	chr6:163570162-163570814	rs76592503;rs540469616	18;51	450K and EPIC	No_enhancer	NA	0.129759	-4.52328	1.71215	0.452494	0.566217	-0.113723	-0.205464	-1.26488	5.92708e-05	0.0407156	yes		NM_001080379	PACRG	192.957	-0.0132245	0.909858
cg21433848	12	96027586	R	II		IGR	opensea	IGR-opensea				EPIC	Enhancer	ENSR00000055913	-0.498462	-4.52319	1.7119	0.36749	0.448522	-0.0810318	-0.0905468	-0.549864	5.92876e-05	0.0407156	no		-	-	-	-	-
cg00315487	3	44906755	F	II	TMEM42	3'UTR	shelf	3'UTR-shelf	chr3:44902959-44903623	rs141795699	18	450K and EPIC	No_enhancer	NA	0.159676	-4.52422	1.71465	0.501383	0.544455	-0.0430715	-0.0542413	-0.315353	5.91007e-05	0.0407156	no		NM_144638	TMEM42	1008.02	0.0541481	0.653227
cg25667734	8	73942591	F	II	TERF1	Body	opensea	Body-opensea		rs533827129;rs188011159;rs576926318;rs570512700;rs562567411	0;1;10;40;42	EPIC	No_enhancer	NA	2.72467	-4.52387	1.71373	0.826208	0.888461	-0.0622527	-0.0321566	-0.410772	5.91629e-05	0.0407156	no		NM_003218	TERF1	1947.35	0.0910639	0.099321
cg20855001	13	114761326	R	I	RASA3	Body	shelf	Body-shelf	chr13:114764353-114764622	rs192016049;rs554724148	43;11	450K and EPIC	No_enhancer	NA	2.65913	4.52448	1.71533	0.878241	0.851547	0.0266938	0.0297639	0.367692	5.90544e-05	0.0407156	no		NM_007368	RASA3	4476.56	-0.100425	0.44795
cg18435000	12	249109	F	II	IQSEC3	Body	shore	Body-shore	chr12:247455-248501	rs185263462	43	450K and EPIC	No_enhancer	ENSR00000360830	0.186954	4.52407	1.71425	0.560999	0.513328	0.0476703	0.0519574	0.303442	5.91276e-05	0.0407156	no		NM_015232	IQSEC3	226.191	-0.214154	0.0808302
cg02743437	6	37606804	F	II	MDGA1	Body	opensea	Body-opensea		rs115077966;rs10947686;rs11753500;rs548298673	0;1;23;34	EPIC	No_enhancer	ENSR00000407533	0.800382	4.52328	1.71214	0.7869	0.500427	0.286473	0.223285	1.55476	5.92711e-05	0.0407156	no		NM_153487	MDGA1	789.797	-0.127446	0.350583
cg17809791	17	75686642	R	II		IGR	opensea	IGR-opensea		rs576620396;rs146851965	51;5	EPIC	No_enhancer	ENSR00000378025;ENSR00000098776	-1.10441	4.52274	1.71072	0.342879	0.304231	0.0386488	0.0727029	0.468948	5.93679e-05	0.0407308	yes		-	-	-	-	-
cg08924113	12	27497913	R	II	ARNTL2	Body	opensea	Body-opensea		rs1037923;rs11832928	5;4	EPIC	No_enhancer	ENSR00000050141	3.0118	-4.52228	1.7095	0.842728	0.894855	-0.0521265	-0.113592	-1.23203	5.94514e-05	0.0407481	no		NM_001248002	ARNTL2	471.875	-0.307158	0.0396378		Neurons	EN-L5-6	ENSG00000029153	ARNTL2	-0.434792	0.0377005
cg18947553	1	227747468	R	I		IGR	island	IGR-island	chr1:227747213-227747575			450K and EPIC	No_enhancer	NA	-0.0545909	4.52087	1.70574	0.547597	0.453413	0.0941847	0.113183	0.669313	5.97086e-05	0.0408844	yes		-	-	-	-	-
cg18194655	3	58400105	R	II	PXK	Body	opensea	Body-opensea		rs368092865;rs573065550	48;4	450K and EPIC	No_enhancer	NA	2.30586	-4.51972	1.70269	0.82289	0.826734	-0.00384403	-0.05957	-0.611305	5.99182e-05	0.0409826	no		NM_017771	PXK	8559.34	0.038669	0.789762
cg05245094	16	85669572	F	II	KIAA0182	5'UTR	shore	5'UTR-shore	chr16:85670134-85670349	rs575450008;rs1974867;rs8045884	14;32;49	450K and EPIC	No_enhancer	ENSR00000089045	2.1785	4.51944	1.70195	0.835537	0.805009	0.0305276	0.0443894	0.46349	5.9969e-05	0.0409826	no		na	na	na	na	na
cg02141929	16	56681544	F	II		IGR	shelf	IGR-shelf	chr16:56677120-56677598	rs569164996;rs184274064;rs12932184	8;12;44	450K and EPIC	No_enhancer	NA	1.21004	-4.51786	1.69774	0.678593	0.708754	-0.0301611	-0.0629266	-0.41791	6.02595e-05	0.041101	no		-	-	-	-	-
cg20303724	17	21792854	R	II		IGR	opensea	IGR-opensea		rs530894984;rs565558628;rs564054110;rs369450489;rs190854989	49;48;39;3;1	450K and EPIC	No_enhancer	NA	-0.100542	4.51817	1.69856	0.513838	0.462375	0.0514633	0.0559125	0.324123	6.02026e-05	0.041101	no		-	-	-	-	-
cg12378722	13	45492232	F	I		IGR	opensea	IGR-opensea		rs561761807	37	450K and EPIC	Enhancer	ENSR00000062222	-3.29393	-4.51706	1.69561	0.0758211	0.124134	-0.0483132	-0.0715775	-1.3052	6.04071e-05	0.0411616	yes		-	-	-	-	-
cg10721492	3	5163360	R	II	ARL8B	TSS1500	shore	TSS1500-shore	chr3:5163838-5164540	rs545375616;rs565480447	39;23	450K and EPIC	No_enhancer	NA	0.637136	4.51669	1.69463	0.645902	0.582172	0.06373	0.0846571	0.513415	6.04751e-05	0.0411678	no		NM_018184	ARL8B	5983.12	0.0138203	0.849723
cg17218064	19	35940563	R	I	FFAR2	TSS200	opensea	TSS200-opensea		rs554753987;rs568143409;rs191849551;rs553459353;rs573482916	41;30;25;24;2	EPIC	No_enhancer	ENSR00000109016	3.72109	-4.51509	1.69037	0.912685	0.937476	-0.0247908	-0.0247555	-0.503155	6.07719e-05	0.0413298	no		NM_005306	FFAR2	41.9466	0.152477	0.278716
cg26565737	5	10334672	F	II		IGR	shore	IGR-shore	chr5:10333222-10334101	rs551401200;rs571166561	6;46	450K and EPIC	No_enhancer	NA	2.75795	-4.51319	1.68532	0.852668	0.881489	-0.0288211	-0.0273429	-0.338096	6.11251e-05	0.0415296	no		-	-	-	-	-
cg06661630	18	213698	F	II	USP14	3'UTR	opensea	3'UTR-opensea		rs189092697;rs558768838;rs369246343	0;6;39	EPIC	No_enhancer	NA	0.326143	-4.51223	1.68278	0.506504	0.58672	-0.0802161	-0.116712	-0.690838	6.1304e-05	0.0415705	no		NM_005151	USP14	2757.9	-0.0542111	0.446959
cg03962867	18	59403513	R	II		IGR	opensea	IGR-opensea		rs186620396	1	EPIC	Enhancer	NA	0.240284	4.51234	1.68305	0.545398	0.537912	0.00748596	0.0638135	0.379754	6.12846e-05	0.0415705	no		-	-	-	-	-
cg26886427	19	11039540	R	I	C19orf52	1stExon	island	1stExon-island	chr19:11038956-11040285	rs144797438	36	450K and EPIC	No_enhancer	ENSR00000107110	-5.06717	-4.51003	1.67691	0.0255249	0.0323435	-0.00681856	-0.0094344	-0.485998	6.17181e-05	0.0417705	no		NM_138358	C19orf52	533.728	0.154851	0.0953089
cg02889558	16	11275479	R	II	CLEC16A	3'UTR	shelf	3'UTR-shelf	chr16:11272246-11272503	rs200713630;rs192927133	46;31	EPIC	No_enhancer	NA	4.12126	4.51017	1.67729	0.949967	0.942303	0.00766379	0.00955592	0.275531	6.16917e-05	0.0417705	no		NM_001243403	CLEC16A	448.621	-0.109478	0.359807
cg22822044	16	85376274	R	II		IGR	opensea	IGR-opensea		rs553938552;rs573217190;rs78621051	44;41;1	EPIC	No_enhancer	ENSR00000373598	0.76766	4.50922	1.67476	0.738698	0.543991	0.194707	0.180421	1.15912	6.1871e-05	0.0418335	no		-	-	-	-	-
cg06161010	1	112607098	F	II		IGR	opensea	IGR-opensea		rs573861214;rs542833656;rs559723929	1;15;28	EPIC	No_enhancer	NA	-0.817751	4.50888	1.67387	0.42521	0.327414	0.0977964	0.123789	0.777847	6.1934e-05	0.0418357	no		-	-	-	-	-
cg17267335	7	64790858	F	II		IGR	opensea	IGR-opensea		rs567914859	32	EPIC	No_enhancer	NA	3.00157	-4.5077	1.67072	0.874164	0.894805	-0.0206408	-0.039429	-0.53691	6.21589e-05	0.0419069	yes		-	-	-	-	-
cg01864029	20	19235952	R	II	LOC100130264	Body	opensea	Body-opensea		rs73124843	1	EPIC	No_enhancer	NA	3.17895	4.50796	1.67143	0.950002	0.798171	0.151831	0.13264	2.02622	6.21083e-05	0.0419069	no		NR_024564	LOC100130264	37.9502	-0.139142	0.211353
cg19351838	12	132333341	R	II	MMP17	Body	shore	Body-shore	chr12:132334377-132334786	rs569968576;rs562700551	51;5	450K and EPIC	No_enhancer	NA	2.04843	4.50674	1.66818	0.820438	0.792911	0.0275263	0.0382643	0.367964	6.23405e-05	0.0419888	no		NM_016155	MMP17	808.463	-0.139424	0.310126		Neurons	EN-L5-6	ENSG00000198598	MMP17	-0.266803	0.0453834
cg16935517	10	11577115	R	II	USP6NL	Body	opensea	Body-opensea		rs12217167;rs12218410;rs528720931	30;16;1	EPIC	No_enhancer	NA	3.62672	-4.50516	1.66398	0.870376	0.936198	-0.0658225	-0.117442	-1.44145	6.26413e-05	0.0421509	no		NM_001080491	USP6NL	515.68	-0.0202166	0.867594
cg18167585	8	1404347	R	II		IGR	shore	IGR-shore	chr8:1404884-1405094	rs77895269;rs542172643;rs555500751;rs189221767;rs544311304	35;28;24;19;15	450K and EPIC	No_enhancer	NA	2.61508	-4.50319	1.65874	0.840455	0.865666	-0.0252117	-0.0539488	-0.64847	6.30194e-05	0.0423588	yes		-	-	-	-	-
cg02216498	1	93790293	R	II	LOC100131564	ExonBnd	opensea	ExonBnd-opensea		rs536668954;rs533800924;rs555658641;rs11164905	45;41;25;1	EPIC	No_enhancer	ENSR00000009918	3.00788	4.50292	1.65803	0.927064	0.835158	0.0919062	0.111598	1.40498	6.30712e-05	0.0423588	no		NR_034089	LOC100131564	1436.25	-0.0643246	0.595242
cg14178347	7	158282745	R	II	PTPRN2	Body	island	Body-island	chr7:158282214-158283382			450K and EPIC	No_enhancer	NA	2.3333	-4.50201	1.65561	0.821568	0.840814	-0.0192456	-0.0328632	-0.342348	6.32469e-05	0.0424361	no		NM_130842	PTPRN2	2319.8	-0.223147	0.127953		Neurons	EN-L2-3	ENSG00000155093	PTPRN2	-0.650484	0.000633181
cg07029975	10	78996803	R	II	KCNMA1	Body	opensea	Body-opensea		rs568626971;rs186607695	46;20	450K and EPIC	No_enhancer	NA	2.54532	-4.50081	1.65243	0.798172	0.879432	-0.0812595	-0.0474379	-0.567204	6.34782e-05	0.0425099	no		NM_001271519	KCNMA1	982.717	-0.290314	0.046972		OPC, Microglia	OPC	ENSG00000156113	KCNMA1	-0.697432	0.00565819
cg15541040	2	3486749	F	II		IGR	opensea	IGR-opensea		rs186915313	14	450K and EPIC	No_enhancer	NA	3.99614	-4.50087	1.65257	0.929963	0.946104	-0.0161413	-0.0201289	-0.495367	6.34677e-05	0.0425099	no		-	-	-	-	-
cg02867670	10	101127092	F	II	CNNM1	Body	opensea	Body-opensea		rs182619791	42	EPIC	No_enhancer	NA	3.81292	-4.50004	1.65037	0.923158	0.939016	-0.0158584	-0.0162789	-0.356867	6.36281e-05	0.0425695	no		NM_020348	CNNM1	524.774	-0.143156	0.255225
cg27472221	4	79574981	R	II		IGR	opensea	IGR-opensea		rs533634872	51	450K and EPIC	No_enhancer	NA	-0.522139	-4.49676	1.64166	0.350603	0.45508	-0.104478	-0.150807	-0.927328	6.42683e-05	0.0429569	no		-	-	-	-	-
cg08118333	7	66138385	R	II		IGR	opensea	IGR-opensea		rs557687421;rs181049465	49;23	EPIC	No_enhancer	ENSR00000212997	-1.74479	-4.49525	1.63764	0.211661	0.251437	-0.0397759	-0.0660694	-0.563736	6.45654e-05	0.0431143	no		-	-	-	-	-
cg08721112	1	146553807	R	II		IGR	shore	IGR-shore	chr1:146552328-146552577	rs587752242;rs116184922;rs587684147	49;23;19	450K and EPIC	No_enhancer	NA	0.46537	-4.4948	1.63646	0.530263	0.610932	-0.0806684	-0.0618714	-0.367887	6.46528e-05	0.0431294	no		-	-	-	-	-
cg16789104	17	46507777	R	I	SKAP1	TSS200	island	TSS200-island	chr17:46507344-46507778			450K and EPIC	No_enhancer	ENSR00000095307	-0.364757	4.49451	1.63568	0.478057	0.411268	0.066789	0.0631153	0.370931	6.47111e-05	0.0431294	yes		NM_001075099	SKAP1	55.9782	-0.168068	0.197511
cg18502142	7	96622709	F	I	DLX6AS	Body	opensea	Body-opensea		rs555774387;rs2240293;rs534709812	1;11;37	450K and EPIC	No_enhancer	ENSR00000215468	-3.31542	-4.49261	1.63064	0.0696743	0.11193	-0.0422557	-0.0347199	-0.607854	6.50868e-05	0.0433385	no		na	na	na	na	na
cg24638722	8	105509494	R	II	LRP12	Body	opensea	Body-opensea		rs146849446;rs140650766;rs564623809	17;5;1	450K and EPIC	No_enhancer	NA	0.626425	-4.491	1.62636	0.588366	0.616846	-0.0284793	-0.0712877	-0.431589	6.54075e-05	0.0434694	yes		NM_013437	LRP12	596.983	-0.153638	0.223245
cg02570061	5	179051583	R	II	HNRNPH1	TSS1500	island	TSS1500-island	chr5:179049815-179051611	rs4078141;rs572772341	47;40	450K and EPIC	No_enhancer	NA	-3.17632	4.49112	1.62667	0.124188	0.0880969	0.0360911	0.0380896	0.571794	6.53838e-05	0.0434694	no		NM_005520	HNRNPH1	10544	0.10287	0.288073
cg21126707	12	81111012	F	II	MYF5	1stExon	island	1stExon-island	chr12:81110725-81111126	rs151268139;rs145853686	6;37	450K and EPIC	No_enhancer	ENSR00000054570	1.19798	4.49032	1.62454	0.736583	0.666674	0.0699098	0.0681991	0.456181	6.55441e-05	0.0435189	yes		na	na	na	na	na
cg08861261	16	10716866	F	II		IGR	opensea	IGR-opensea		rs114342548;rs140722931;rs76087578;rs8054863	7;23;24;27	EPIC	No_enhancer	NA	3.80511	-4.48964	1.62275	0.921598	0.938844	-0.0172465	-0.0206965	-0.45651	6.56785e-05	0.0435669	no		-	-	-	-	-
cg02730299	5	95047004	R	II		IGR	opensea	IGR-opensea		rs11135430;rs11135431;rs578259089	23;13;2	450K and EPIC	No_enhancer	ENSR00000184189	3.07082	4.48873	1.62033	0.908556	0.881451	0.0271057	0.0260845	0.414002	6.58619e-05	0.0436472	no		-	-	-	-	-
cg00399295	16	29813630	F	II	KIF22	Body	shelf	Body-shelf	chr16:29816247-29817272	rs149832588;rs576733473	32;47	450K and EPIC	No_enhancer	NA	0.827295	-4.48798	1.61834	0.607499	0.659032	-0.0515331	-0.0605878	-0.378179	6.6012e-05	0.0437053	no		NM_001256269	KIF22	1004.29	0.0792665	0.508885
cg03399183	11	73310062	F	II	FAM168A	TSS1500	shore	TSS1500-shore	chr11:73308799-73309500	rs565699800;rs150533052;rs534563445	4;28;51	EPIC	No_enhancer	ENSR00000041894	0.0720136	4.48749	1.61704	0.533448	0.498688	0.0347609	0.0809866	0.472603	6.61107e-05	0.0437293	no		NM_015159	FAM168A	960.928	-0.133464	0.363275		Astrocytes	Astrocytes	ENSG00000054965	FAM168A	-0.522551	0.049014
cg11067347	4	2404208	F	II	ZFYVE28	Body	shelf	Body-shelf	chr4:2401507-2401759	rs573422099	39	EPIC	No_enhancer	ENSR00000164952	-4.18555	-4.48686	1.61536	0.0403375	0.0650609	-0.0247234	-0.0247852	-0.788421	6.62383e-05	0.0437724	no		NM_001172657	ZFYVE28	114.38	-0.337169	0.0212399
cg18694169	6	28227079	R	I	NKAPL	TSS200	island	TSS200-island	chr6:28226979-28227483	rs532840022;rs549955104;rs569719397	22;21;20	450K and EPIC	No_enhancer	NA	-0.685081	4.48579	1.61252	0.413592	0.365321	0.0482704	0.0642326	0.396166	6.64547e-05	0.0438327	yes		NM_001007531	NKAPL	91.7362	0.0731835	0.606976
cg11025681	12	121020160	R	II	POP5	TSS1500	shore	TSS1500-shore	chr12:121018728-121019369			EPIC	No_enhancer	ENSR00000363874	-0.492796	4.4859	1.61282	0.44126	0.39986	0.0413996	0.0707419	0.420753	6.64323e-05	0.0438327	no		NM_015918	POP5	527.046	0.310591	0.00506256
cg12528713	4	81187605	R	I	FGF5	TSS200	island	TSS200-island	chr4:81187494-81187913	rs548106980;rs34246130;rs539426640;rs549877112	37;20;14;1	450K and EPIC	No_enhancer	NA	-4.17396	-4.48454	1.60919	0.0465195	0.0576047	-0.0110851	-0.0146663	-0.421625	6.67095e-05	0.0439181	no		NM_004464	FGF5	345.447	0.0429669	0.60733
cg13666317	18	77289526	R	II		IGR	shore	IGR-shore	chr18:77289018-77289464	rs73969938;rs138158657	44;31	EPIC	No_enhancer	NA	4.25417	4.48484	1.61001	0.955859	0.945516	0.010343	0.00966227	0.302947	6.66472e-05	0.0439181	no		-	-	-	-	-
cg20192997	11	117696015	F	II	FXYD2	Body	opensea	Body-opensea				450K and EPIC	No_enhancer	ENSR00000045537	-2.33385	4.48403	1.60786	0.172098	0.165819	0.00627946	0.0458813	0.466045	6.68115e-05	0.0439439	no		NM_021603	FXYD2	19.7869	-0.146037	0.233375
cg08799507	12	106153067	F	II		IGR	opensea	IGR-opensea		rs190113513;rs115037893	6;11	EPIC	No_enhancer	NA	1.15106	-4.48139	1.60084	0.656277	0.706976	-0.0506982	-0.0808815	-0.536413	6.73524e-05	0.0440515	no		-	-	-	-	-
cg00432840	19	710187	F	I	PALM	Body	shore	Body-shore	chr19:709129-709990	rs539542508;rs557846838;rs528380248;rs115149931	0;8;10;14	EPIC	Enhancer	NA	-1.64332	-4.48199	1.60244	0.206779	0.27167	-0.0648917	-0.0741669	-0.591589	6.72289e-05	0.0440515	no		NM_001040134	PALM	5972.87	-0.127347	0.378687
cg05767088	10	125613691	F	II	CPXM2	Body	shelf	Body-shelf	chr10:125617057-125617329	rs77462217;rs75244023;rs74162956;rs557437594	1;4;29;44	EPIC	No_enhancer	NA	2.56387	4.4816	1.60141	0.864068	0.846255	0.0178133	0.0383519	0.467368	6.73085e-05	0.0440515	no		NM_198148	CPXM2	587.432	0.0482171	0.746184
cg24688942	11	6256787	F	II	FAM160A2	TSS1500	shore	TSS1500-shore	chr11:6255768-6256179	rs183282515	42	450K and EPIC	No_enhancer	ENSR00000036265	-1.81369	4.48205	1.60258	0.236785	0.215044	0.021742	0.0513342	0.415884	6.72176e-05	0.0440515	yes		NM_032127	FAM160A2	942.01	0.0290038	0.78062
cg27329091	2	213698049	F	II		IGR	island	IGR-island	chr2:213696349-213698050	rs564604676	18	450K and EPIC	No_enhancer	NA	3.00405	4.48292	1.6049	0.91819	0.85838	0.05981	0.0547654	0.865478	6.70393e-05	0.0440515	no		-	-	-	-	-
cg01667317	20	17612225	R	II	RRBP1	Body	opensea	Body-opensea		rs530790845;rs543356638	24;19	EPIC	No_enhancer	NA	1.27023	4.48185	1.60206	0.711856	0.699145	0.0127104	0.0550101	0.414341	6.72582e-05	0.0440515	no		NM_001042576	RRBP1	5759.14	0.0364933	0.777471
cg25163076	22	18531591	R	II		IGR	shore	IGR-shore	chr22:18531215-18531504	rs141968473	35	450K and EPIC	No_enhancer	ENSR00000143624	2.70884	-4.47959	1.59606	0.840484	0.87969	-0.0392066	-0.0446787	-0.548576	6.77232e-05	0.0441928	yes		-	-	-	-	-
cg01444572	16	87217564	R	II		IGR	opensea	IGR-opensea				EPIC	No_enhancer	NA	3.1285	-4.47942	1.59562	0.888687	0.902063	-0.0133763	-0.0200108	-0.312979	6.77577e-05	0.0441928	no		-	-	-	-	-
cg14111859	1	213163304	F	II	VASH2	3'UTR	opensea	3'UTR-opensea		rs546851549	31	EPIC	No_enhancer	NA	3.29482	4.47951	1.59584	0.914647	0.901123	0.0135239	0.0231752	0.420446	6.774e-05	0.0441928	no		NM_024749	VASH2	89.0712	0.12386	0.406411
cg15099347	8	71334579	R	II		IGR	opensea	IGR-opensea		rs111762104	1	EPIC	Enhancer	NA	3.26164	4.47815	1.59225	0.941639	0.843135	0.098504	0.112568	1.49217	6.80198e-05	0.0443225	no		-	-	-	-	-
cg12835820	5	54045924	F	II		IGR	opensea	IGR-opensea		rs564217530;rs572804717;rs16883417	9;26;41	EPIC	No_enhancer	NA	3.69623	4.47761	1.59081	0.935249	0.922913	0.0123368	0.0128674	0.285855	6.81328e-05	0.0443549	no		-	-	-	-	-
cg00560072	1	61750543	F	II	NFIA	Body	opensea	Body-opensea		rs530944921;rs543581833;rs564904180	35;46;47	450K and EPIC	No_enhancer	NA	1.24803	4.47578	1.58594	0.717248	0.691292	0.0259558	0.0600596	0.439365	6.85147e-05	0.0445621	no		NM_005595	NFIA	3558.37	-0.0332373	0.725402		Neurons	EN-L5-6	ENSG00000162599	NFIA	0.551705	0.0187368		OL	Oligo7	NFIA	5.94911e-07	0.568384	-0.568384	0.755	0.432	0.0128388	Ctrl
cg06051526	11	70309475	R	II		IGR	shore	IGR-shore	chr11:70309696-70310121	rs537322915	9	EPIC	No_enhancer	NA	4.0936	4.47506	1.58403	0.951663	0.938908	0.0127554	0.0132798	0.384893	6.86648e-05	0.0445769	no		-	-	-	-	-
cg24742599	20	52780980	F	II	CYP24A1	ExonBnd	opensea	ExonBnd-opensea		rs528653327;rs552082262	15;26	EPIC	No_enhancer	NA	3.76897	4.47523	1.5845	0.938194	0.926411	0.0117831	0.0150169	0.332217	6.86283e-05	0.0445769	no		NM_000782	CYP24A1	46.3635	-0.331546	0.0055658
cg26855244	17	25410627	R	II		IGR	opensea	IGR-opensea		rs192708829;rs147956334;rs539240462	51;50;2	EPIC	Enhancer	NA	2.35645	-4.47438	1.58223	0.825869	0.842512	-0.0166436	-0.0275002	-0.288181	6.88074e-05	0.0446281	no		-	-	-	-	-
cg09215928	12	109670206	R	II	ACACB	Body	opensea	Body-opensea		rs561129996	31	EPIC	No_enhancer	NA	3.03644	-4.47361	1.58019	0.86774	0.902085	-0.0343453	-0.0388611	-0.549004	6.8969e-05	0.0446915	no		NM_001093	ACACB	3106.43	-0.236136	0.0264014
cg14964746	20	29625838	R	II	FRG1BP	Body	opensea	Body-opensea		rs555570006;rs75736243;rs75914051;rs62198353	27;23;8;2	EPIC	No_enhancer	NA	0.504622	-4.47206	1.57607	0.494916	0.640608	-0.145692	-0.161469	-0.986192	6.92953e-05	0.0447374	no		na	na	na	na	na		OPC	OPC	ENSG00000149531	FRG1BP	0.270462	0.0487742
cg24590093	10	8125599	F	I		IGR	opensea	IGR-opensea		rs3814676;rs554323149;rs569551291	6;21;28	450K and EPIC	No_enhancer	NA	3.14353	4.47212	1.57625	0.911929	0.880848	0.031081	0.0483399	0.848503	6.92812e-05	0.0447374	no		-	-	-	-	-
cg12670295	11	129150579	F	II		IGR	shore	IGR-shore	chr11:129148497-129149917	rs188611749;rs549345650	27;46	EPIC	No_enhancer	NA	1.36991	4.47259	1.5775	0.743291	0.703061	0.0402298	0.0642654	0.485383	6.91822e-05	0.0447374	no		-	-	-	-	-
cg22549041	15	75019251	F	I	CYP1A1	TSS1500	island	TSS1500-island	chr15:75018186-75019336	rs3809585;rs36074335	38;43	450K and EPIC	Enhancer	NA	0.460468	4.47262	1.57756	0.640749	0.535732	0.105017	0.109889	0.66581	6.9177e-05	0.0447374	yes		na	na	na	na	na
cg02793415	12	5021087	F	II	KCNA1	Body	island	Body-island	chr12:5018585-5021171			450K and EPIC	No_enhancer	NA	3.47949	4.47108	1.57349	0.934608	0.902378	0.0322294	0.0283144	0.538086	6.95012e-05	0.0447878	no		NM_000217	KCNA1	371.771	-0.121557	0.236812
cg15542713	1	42385581	R	II	HIVEP3	TSS1500	shore	TSS1500-shore	chr1:42383640-42384003	rs12083682	1	450K and EPIC	No_enhancer	NA	2.55442	4.47134	1.57417	0.873477	0.837823	0.035654	0.042002	0.517491	6.94472e-05	0.0447878	no		NR_038261	HIVEP3	90.9969	0.376183	0.00205006		Microglia, neurons	IN-PVALB	ENSG00000127124	HIVEP3	-0.59	0.00978911
cg00055052	16	4409748	R	II	CORO7	Body	opensea	Body-opensea		rs529855498;rs549858879;rs183731329	32;25;8	450K and EPIC	No_enhancer	NA	2.01595	4.47034	1.57152	0.824098	0.784669	0.0394293	0.0351191	0.333731	6.96585e-05	0.0448479	no		NM_001201473	CORO7	3571.1	0.173536	0.186075
cg27459981	16	74734571	F	II	MLKL	5'UTR	island	5'UTR-island	chr16:74734152-74734572			450K and EPIC	No_enhancer	ENSR00000087904	-3.23133	-4.46973	1.56991	0.0636016	0.149585	-0.0859833	-0.0904823	-1.50319	6.97877e-05	0.0448682	yes		NM_152649	MLKL	520.886	0.213005	0.153243
cg07465431	13	113783975	R	II	F10	Body	island	Body-island	chr13:113783886-113784702	rs200128715	23	450K and EPIC	No_enhancer	NA	1.93743	4.46959	1.56953	0.818177	0.772008	0.0461694	0.0600617	0.529413	6.98181e-05	0.0448682	yes		NM_000504	F10	35.6045	-0.240311	0.0482547
cg21630843	4	108744891	R	II	SGMS2	TSS1500	shore	TSS1500-shore	chr4:108745829-108746535	rs187690691;rs34192302	14;2	450K and EPIC	No_enhancer	NA	2.71577	-4.46856	1.56679	0.849649	0.872353	-0.0227036	-0.0613179	-0.676244	7.00381e-05	0.044946	no		NM_001136258	SGMS2	502.593	-0.0650913	0.637026
cg07229893	4	1645950	F	II	FAM53A	Body	island	Body-island	chr4:1645886-1646324	rs563668707;rs190806972	4;10	450K and EPIC	No_enhancer	NA	3.84574	4.46842	1.56642	0.941906	0.92962	0.0122857	0.0123725	0.297631	7.00675e-05	0.044946	no		NM_001174070	FAM53A	170.545	0.0488816	0.734646
cg14620264	17	15787086	F	II		IGR	opensea	IGR-opensea		rs1797463	1	EPIC	Enhancer	ENSR00000091683	3.65723	-4.46803	1.56539	0.911377	0.933904	-0.0225267	-0.0236603	-0.466149	7.01508e-05	0.0449583	no		-	-	-	-	-
cg07230209	1	89164037	R	II	PKN2	Body	opensea	Body-opensea		rs74849156;rs59046744;rs552716917	37;21;19	EPIC	No_enhancer	NA	-1.86649	-4.4667	1.56187	0.201379	0.230501	-0.0291217	-0.0508029	-0.445468	7.04352e-05	0.0450581	no		NM_006256	PKN2	2274.25	0.0940358	0.364138
cg20949342	13	20969084	R	II		IGR	island	IGR-island	chr13:20968851-20969220	rs138378185;rs557234632	34;25	450K and EPIC	No_enhancer	NA	-0.223262	-4.46694	1.56249	0.439425	0.475906	-0.0364805	-0.0390426	-0.227434	7.03846e-05	0.0450581	no		-	-	-	-	-
cg06875255	2	71787827	F	II	DYSF	Body	island	Body-island	chr2:71787430-71787897	rs191791076	2	450K and EPIC	No_enhancer	NA	1.44113	-4.46612	1.56032	0.697721	0.749299	-0.0515775	-0.057705	-0.423218	7.05602e-05	0.0450783	no		NM_001130977	DYSF	7355.81	0.29645	0.0276592
cg26636054	16	10913704	F	II	FAM18A	TSS1500	shore	TSS1500-shore	chr16:10912159-10912719	rs541947055;rs188902848	8;11	450K and EPIC	No_enhancer	ENSR00000371665	3.21599	4.46596	1.55989	0.913811	0.894222	0.0195886	0.020852	0.347945	7.05955e-05	0.0450783	no		na	na	na	na	na
cg02686984	21	42520193	R	II	LINC00323	TSS1500	opensea	TSS1500-opensea		rs372815490	26	EPIC	No_enhancer	ENSR00000300473	-0.859391	-4.46377	1.55409	0.34645	0.365637	-0.0191868	-0.0773584	-0.503701	7.10669e-05	0.045338	yes		NR_024100	LINC00323	220.23	0.164055	0.202294
cg10979732	9	120892179	R	II		IGR	opensea	IGR-opensea		rs62573460	33	EPIC	No_enhancer	NA	0.757233	-4.46334	1.55294	0.596187	0.648029	-0.0518427	-0.0535705	-0.331854	7.11611e-05	0.0453568	no		-	-	-	-	-
cg18298551	12	22235492	R	II		IGR	opensea	IGR-opensea		rs151140369;rs565495960	39;17	EPIC	No_enhancer	ENSR00000049662	1.61422	4.46078	1.54615	0.780754	0.732214	0.0485404	0.0658777	0.510291	7.17183e-05	0.0456703	no		-	-	-	-	-
cg01209912	5	146777309	F	II	DPYSL3	Body	opensea	Body-opensea		rs147214429	0	EPIC	No_enhancer	NA	3.54378	4.46035	1.54501	0.922755	0.918423	0.00433213	0.0177462	0.36186	7.18118e-05	0.0456884	no		NM_001387	DPYSL3	5848.44	-0.054053	0.715636
cg17101296	8	145925708	F	I		IGR	island	IGR-island	chr8:145925410-145926101			450K and EPIC	No_enhancer	ENSR00000418042	-4.75591	-4.45755	1.53758	0.0239432	0.0496889	-0.0257457	-0.0206642	-0.855393	7.24269e-05	0.0459126	no		-	-	-	-	-
cg07223990	13	108518179	R	I	FAM155A	1stExon	shore	1stExon-shore	chr13:108518334-108518633	rs202062814	29	450K and EPIC	No_enhancer	NA	-3.47167	-4.45731	1.53697	0.069526	0.093609	-0.024083	-0.0206461	-0.392485	7.24782e-05	0.0459126	no		NM_001080396	FAM155A	527.638	-0.250392	0.0765036
cg08550205	17	45786854	F	II	TBKBP1	Body	island	Body-island	chr17:45786403-45786922	rs113693372	10	450K and EPIC	No_enhancer	ENSR00000095201	1.92617	4.45725	1.5368	0.821839	0.766822	0.0550176	0.0511126	0.467605	7.24919e-05	0.0459126	yes		NM_014726	TBKBP1	1130.44	-0.137471	0.357105
cg24983367	17	58228482	R	I	CA4	Body	shore	Body-shore	chr17:58227241-58227720	rs180796677	20	450K and EPIC	No_enhancer	ENSR00000377078	-0.836	4.45744	1.53731	0.379703	0.348673	0.0310301	0.0826602	0.516532	7.24499e-05	0.0459126	no		NM_000717	CA4	100.689	-0.1013	0.420684
cg24446235	3	10532372	F	II	ATP2B2	5'UTR	opensea	5'UTR-opensea		rs585883;rs553024103;rs140980471;rs545353877	0;1;3;41	EPIC	No_enhancer	NA	2.70799	4.45822	1.53937	0.938505	0.734318	0.204187	0.155321	2.07224	7.22784e-05	0.0459126	no		NM_001001331	ATP2B2	2972.43	-0.110914	0.301244
cg23738564	6	168352104	F	II	MLLT4	Body	shore	Body-shore	chr6:168352516-168352728	rs2076664;rs533166937;rs78309125	1;17;48	450K and EPIC	No_enhancer	NA	3.13007	-4.45545	1.53202	0.804133	0.91414	-0.110007	-0.197188	-1.75513	7.28915e-05	0.0460216	no		NM_001040000	MLLT4	2322.66	-0.226425	0.0523898
cg08072034	7	73808338	R	II	CLIP2	Body	opensea	Body-opensea		rs538958228;rs12537469;rs12535090;rs542893978	47;44;21;14	EPIC	No_enhancer	ENSR00000412318	1.84337	-4.45394	1.52801	0.778002	0.778879	-0.000877632	-0.0514197	-0.448527	7.32273e-05	0.0460216	no		NM_003388	CLIP2	14832.5	-0.0679751	0.431818
cg17339064	22	45960215	R	II	FBLN1	Body	opensea	Body-opensea		rs538867696	44	EPIC	No_enhancer	NA	1.77948	-4.45476	1.5302	0.760759	0.781746	-0.0209865	-0.0367007	-0.299787	7.30438e-05	0.0460216	no		NM_006487	FBLN1	357.305	-0.155829	0.263409
cg18755296	8	53852446	F	I	NPBWR1	TSS200	island	TSS200-island	chr8:53851701-53854426	rs533169358;rs551301677	16;26	450K and EPIC	No_enhancer	ENSR00000224576	-4.67955	-4.45511	1.53112	0.0323763	0.0420407	-0.00966434	-0.0107034	-0.444879	7.29669e-05	0.0460216	no		na	na	na	na	na
cg23577865	11	74870640	R	I	SLCO2B1	Body	opensea	Body-opensea		rs534431800	41	450K and EPIC	No_enhancer	ENSR00000042087	4.6008	-4.45501	1.53087	0.956678	0.961977	-0.0052991	-0.0092701	-0.356837	7.29872e-05	0.0460216	no		NM_001145212	SLCO2B1	3051.43	0.280205	0.0607424		Microglia			SLCO2B1
cg23712530	14	102964522	F	II	TECPR2	Body	opensea	Body-opensea		rs113941655;rs376123886	24;25	450K and EPIC	No_enhancer	NA	-0.147007	4.45528	1.53158	0.513993	0.449236	0.0647576	0.0527301	0.306874	7.29284e-05	0.0460216	no		NM_001172631	TECPR2	1946.71	-0.159471	0.208863
cg23440636	5	72740693	R	II		IGR	island	IGR-island	chr5:72740051-72740800	rs572119755	1	450K and EPIC	No_enhancer	NA	-2.48748	4.45416	1.5286	0.173832	0.142919	0.0309129	0.0574916	0.596098	7.31782e-05	0.0460216	no		-	-	-	-	-
cg17379860	11	61159602	R	II	TMEM216	TSS1500	shore	TSS1500-shore	chr11:61159836-61160285	rs78053849	33	450K and EPIC	No_enhancer	ENSR00000040261	2.16387	4.45381	1.52768	0.847776	0.792077	0.0556992	0.057868	0.549101	7.32555e-05	0.0460216	no		NM_001173990	TMEM216	98.6734	0.0623404	0.611282
cg19784903	17	45786737	F	I	TBKBP1	Body	island	Body-island	chr17:45786403-45786922			450K and EPIC	No_enhancer	ENSR00000095201	2.54502	4.45448	1.52945	0.896734	0.805902	0.0908325	0.0841195	1.03588	7.31063e-05	0.0460216	yes		NM_014726	TBKBP1	1130.44	-0.137471	0.357105
cg21985538	18	61178008	F	II		IGR	opensea	IGR-opensea		rs72931625;rs549593611	0;35	EPIC	No_enhancer	NA	3.19051	-4.45147	1.52147	0.824409	0.922129	-0.0977198	-0.14658	-1.43304	7.37799e-05	0.0462987	no		-	-	-	-	-
cg19927836	20	43992413	R	II	SYS1	Body	shore	Body-shore	chr20:43991615-43992376	rs140749246;rs530282687	13;3	450K and EPIC	No_enhancer	ENSR00000137661	-3.63261	-4.45125	1.52089	0.0650294	0.0825534	-0.017524	-0.0173189	-0.375966	7.38287e-05	0.0462987	no		NM_001197129	SYS1	1260.76	0.314407	0.000515081
cg14797147	5	124309096	R	II		IGR	opensea	IGR-opensea		rs571170675;rs62372824	21;1	450K and EPIC	No_enhancer	NA	1.05619	-4.45023	1.5182	0.556486	0.712065	-0.155579	-0.259747	-1.83255	7.40572e-05	0.0463176	no		-	-	-	-	-
cg10060631	17	81024353	F	II		IGR	island	IGR-island	chr17:81024122-81024360	rs538104240;rs149669320	35;46	450K and EPIC	No_enhancer	NA	3.43584	4.45027	1.51831	0.925234	0.907521	0.0177133	0.018132	0.350165	7.40482e-05	0.0463176	no		-	-	-	-	-
cg05349667	20	25731997	R	II		IGR	opensea	IGR-opensea		rs191824429;rs564307260	44;9	EPIC	No_enhancer	ENSR00000135886	1.31228	4.45041	1.51868	0.75859	0.675577	0.0830131	0.0857989	0.636944	7.40165e-05	0.0463176	yes		-	-	-	-	-
cg17866257	1	2273895	F	II	MORN1	Body	shelf	Body-shelf	chr1:2276358-2276657	rs573440297;rs539364810;rs184430883;rs1472319	0;1;8;10	450K and EPIC	No_enhancer	NA	4.28262	-4.44961	1.51656	0.945507	0.9538	-0.00829284	-0.0122527	-0.388153	7.41972e-05	0.0463638	no		NM_024848	MORN1	230.655	-0.0895495	0.440781
cg14294135	20	14929390	F	II	MACROD2	Body	opensea	Body-opensea		rs539010168;rs570615870;rs150409664	0;37;50	EPIC	No_enhancer	NA	4.05376	4.44889	1.51463	0.950758	0.935632	0.0151258	0.0189573	0.504199	7.43613e-05	0.0464249	no		NM_001033087	MACROD2	365.116	-0.26939	0.054446
cg10624729	1	78298207	F	II	FAM73A	Body	opensea	Body-opensea		rs553427985	6	450K and EPIC	No_enhancer	ENSR00000008751	2.24027	4.44839	1.51332	0.840011	0.812286	0.0277247	0.0435074	0.439837	7.44737e-05	0.0464537	no		NM_001270384	FAM73A	5291.75	0.0268256	0.758982
cg00135791	10	130275314	R	II		IGR	opensea	IGR-opensea		rs183570299;rs111816753	46;1	EPIC	No_enhancer	NA	1.78708	-4.44696	1.50952	0.686273	0.808914	-0.122641	-0.185011	-1.29314	7.47992e-05	0.0465989	no		-	-	-	-	-
cg15663753	3	55194524	F	II		IGR	opensea	IGR-opensea		rs550772207;rs558417891;rs539226050	1;14;36	EPIC	Enhancer	ENSR00000152823;ENSR00000396119	0.706797	4.44678	1.50905	0.651729	0.597686	0.0540431	0.0644673	0.405016	7.48395e-05	0.0465989	no		-	-	-	-	-
cg02176678	2	219576539	R	II	TTLL4	5'UTR	shore	5'UTR-shore	chr2:219575448-219576080	rs76252851	46	450K and EPIC	No_enhancer	ENSR00000130441	0.785104	-4.44569	1.50617	0.582218	0.662032	-0.0798144	-0.0756595	-0.476947	7.50877e-05	0.0467119	no		NM_014640	TTLL4	2075.21	-0.00524786	0.965242
cg04782765	11	13227241	F	II		IGR	opensea	IGR-opensea		rs11022704;rs568333874;rs531544944	31;37;44	EPIC	No_enhancer	NA	-1.74603	-4.44442	1.50279	0.166912	0.308762	-0.14185	-0.190764	-1.57447	7.53797e-05	0.0467242	no		-	-	-	-	-
cg05934165	9	125024276	F	II	RBM18	Body	shelf	Body-shelf	chr9:125026828-125027250	rs535197124;rs188311781;rs12555156;rs539390043;rs62575581;rs62575582	1;3;15;25;45;50	EPIC	No_enhancer	NA	4.09945	-4.44386	1.50131	0.940616	0.947106	-0.00649005	-0.0108158	-0.293492	7.55077e-05	0.0467242	no		NR_027126	RBM18	1145.3	0.0865256	0.274944
cg17583158	8	2037874	R	I	MYOM2	Body	island	Body-island	chr8:2037706-2037986	rs139233882;rs2294061;rs34838921;rs201558938;rs202119317;rs61732774;rs2294062	46;43;40;22;10;2;1	450K and EPIC	No_enhancer	NA	3.94751	4.44431	1.5025	0.947489	0.93106	0.0164281	0.0200025	0.505175	7.54049e-05	0.0467242	no		NM_003970	MYOM2	813.238	0.132805	0.28906
cg13996610	4	85407674	F	II		IGR	shelf	IGR-shelf	chr4:85403830-85404524	rs375477246;rs137948258	1;15	450K and EPIC	No_enhancer	NA	2.84162	4.44406	1.50185	0.892064	0.864581	0.0274832	0.0335815	0.447881	7.54611e-05	0.0467242	no		-	-	-	-	-
cg10695623	11	44613355	R	II	CD82	5'UTR	opensea	5'UTR-opensea		rs571190225	10	EPIC	Enhancer	ENSR00000039308	0.566632	4.44483	1.50388	0.61078	0.587335	0.0234448	0.0432236	0.262427	7.52852e-05	0.0467242	no		NM_001024844	CD82	2097.36	0.239946	0.0724746		OPC	OPC	ENSG00000085117	CD82	0.57111	0.00838916
cg08314208	16	67682810	F	I	RLTPR	Body	island	Body-island	chr16:67681975-67683924	rs201239902;rs200219135;rs374587759	0;30;44	450K and EPIC	No_enhancer	ENSR00000087162	0.792148	4.44426	1.50238	0.669023	0.608963	0.0600599	0.0646452	0.410529	7.54152e-05	0.0467242	no		NM_001013838	RLTPR	637.745	-0.0954865	0.476135
cg20747455	20	43933383	F	II	MATN4	Body	island	Body-island	chr20:43932912-43933400	rs114313957;rs2743304;rs139497051;rs532207630;rs149873439	16;17;33;45;47	450K and EPIC	No_enhancer	NA	2.61257	4.44307	1.49921	0.884622	0.836046	0.0485761	0.0509004	0.629759	7.56899e-05	0.0467705	no		NM_030590	MATN4	45.4946	-0.126906	0.165015
cg09512891	6	103780468	F	II		IGR	opensea	IGR-opensea		rs9404355	46	450K and EPIC	No_enhancer	NA	1.75312	4.44295	1.49891	0.805653	0.732823	0.0728302	0.0976503	0.976418	7.57161e-05	0.0467705	no		-	-	-	-	-
cg04097722	19	18637236	R	II		IGR	shelf	IGR-shelf	chr19:18632298-18633453	rs12981981;rs191397233	44;28	EPIC	No_enhancer	ENSR00000108100	4.58309	-4.4424	1.49743	0.958134	0.960302	-0.00216813	-0.00930675	-0.34599	7.58445e-05	0.0468062	no		-	-	-	-	-
cg23448729	5	63256285	F	I	HTR1A	1stExon	shore	1stExon-shore	chr5:63256548-63257886			450K and EPIC	No_enhancer	NA	-3.60212	4.44212	1.49671	0.112737	0.0673139	0.0454231	0.0762371	1.11209	7.59075e-05	0.0468062	no		na	na	na	na	na
cg02656472	17	45400636	F	II	THCAT158	Body	shore	Body-shore	chr17:45400874-45401440			EPIC	No_enhancer	ENSR00000095178	1.885	4.44037	1.49205	0.810755	0.767449	0.0433058	0.0562029	0.487235	7.63146e-05	0.046977	yes		na	na	na	na	na
cg08764927	1	7844895	R	II	PER3	5'UTR	island	5'UTR-island	chr1:7843915-7845104	rs146632362;rs563583929	43;34	450K and EPIC	No_enhancer	NA	0.636655	4.44035	1.49201	0.640986	0.585836	0.0551494	0.0677504	0.419689	7.63186e-05	0.046977	no		NM_016831	PER3	3116.78	-0.278957	0.0315478
cg15542777	20	62288970	F	II	RTEL1	TSS200	island	TSS200-island	chr20:62288941-62290058	rs568002637;rs537129958	1;7	EPIC	No_enhancer	NA	-0.116459	4.43957	1.48995	0.508632	0.461205	0.0474273	0.0519487	0.300931	7.64988e-05	0.0470466	yes		NM_032957	RTEL1	1130.88	-0.0299442	0.774114
cg15486826	11	15939887	R	II		IGR	opensea	IGR-opensea		rs190151494	11	EPIC	No_enhancer	NA	4.06323	4.43888	1.48813	0.948245	0.939629	0.00861614	0.0130215	0.355236	7.66591e-05	0.0471038	no		-	-	-	-	-
cg06490207	1	209791749	F	II	LAMB3	Body	opensea	Body-opensea		rs547603663;rs74954839	1;18	EPIC	No_enhancer	NA	3.87715	4.43856	1.48727	0.946777	0.926492	0.0202843	0.0222171	0.551416	7.67347e-05	0.0471089	no		NM_000228	LAMB3	239.511	-0.171421	0.146538
cg06375761	6	33280408	F	I	TAPBP	Body	shore	Body-shore	chr6:33281112-33281827	rs545153466	47	450K and EPIC	No_enhancer	ENSR00000195777	-3.2878	4.43783	1.48533	0.0995085	0.094435	0.00507353	0.0334521	0.509325	7.69058e-05	0.0471726	yes		NM_172208	TAPBP	85.3219	-0.200983	0.0786656
cg17432513	5	180643653	F	II		IGR	shore	IGR-shore	chr5:180644239-180644683			450K and EPIC	No_enhancer	ENSR00000191737	-0.0852055	-4.43669	1.48233	0.456316	0.504461	-0.0481455	-0.0798589	-0.467225	7.71716e-05	0.0472529	no		-	-	-	-	-
cg11716380	10	135033501	R	II	KNDC1	Body	island	Body-island	chr10:135033330-135033739			450K and EPIC	No_enhancer	ENSR00000035516	-0.156864	-4.43688	1.48281	0.46716	0.476754	-0.00959473	-0.044421	-0.258589	7.71286e-05	0.0472529	no		NM_152643	KNDC1	2001.61	-0.196989	0.146387
cg22622328	21	43195071	F	II		IGR	shelf	IGR-shelf	chr21:43198413-43198715	rs13048903	3	450K and EPIC	No_enhancer	NA	2.18175	-4.43632	1.48133	0.803722	0.827804	-0.0240822	-0.0359735	-0.346722	7.72603e-05	0.0472659	no		-	-	-	-	-
cg02282594	14	23399066	F	II	PRMT5	TSS1500	shore	TSS1500-shore	chr14:23398410-23398752	rs529117626;rs113649455	24;27	EPIC	No_enhancer	ENSR00000066664	-3.04966	-4.43589	1.48021	0.0845389	0.145802	-0.061263	-0.0875228	-1.35175	7.73597e-05	0.0472854	no		NM_001039619	PRMT5	1287.31	0.139787	0.0931815
cg08727216	16	88716846	R	II	CYBA	Body	shore	Body-shore	chr16:88716989-88717606	rs530097678	2	EPIC	No_enhancer	ENSR00000089555	1.8239	-4.43556	1.47931	0.765476	0.78566	-0.0201846	-0.0463741	-0.389522	7.74393e-05	0.0472883	no		NM_000101	CYBA	899.12	0.400728	0.00623134
cg05377034	10	81838185	F	II	C10orf57	TSS1500	shore	TSS1500-shore	chr10:81838359-81839078	rs562316856;rs531451264;rs545197259;rs3842235;rs113611798	27;28;37;41;47	450K and EPIC	No_enhancer	ENSR00000030726	-1.07105	4.4353	1.47864	0.358871	0.302657	0.0562143	0.0833761	0.539036	7.74994e-05	0.0472883	no		na	na	na	na	na
cg07346406	1	18388891	R	II		IGR	opensea	IGR-opensea				EPIC	No_enhancer	NA	2.74646	-4.435	1.47785	0.84245	0.883518	-0.0410679	-0.0417871	-0.505179	7.75697e-05	0.04729	no		-	-	-	-	-
cg21478967	18	76069690	F	II		IGR	island	IGR-island	chr18:76069222-76069699	rs181350545;rs531320403;rs543575589;rs12457585	0;18;27;42	450K and EPIC	No_enhancer	NA	2.20212	-4.434	1.4752	0.800834	0.833056	-0.0322224	-0.0347639	-0.340993	7.78055e-05	0.0473102	yes		-	-	-	-	-
cg02716646	2	25384293	F	II	POMC	Body	island	Body-island	chr2:25383939-25384763	rs562658963;rs201408477	15;31	450K and EPIC	No_enhancer	ENSR00000114132	0.942422	4.43422	1.47577	0.687997	0.63614	0.0518569	0.0567088	0.371189	7.77554e-05	0.0473102	no		NM_001035256	POMC	44.2882	0.218687	0.137438
cg27335338	7	42264387	F	II	GLI3	5'UTR	shelf	5'UTR-shelf	chr7:42267546-42267823	rs189989288;rs555617189	21;33	EPIC	No_enhancer	NA	0.105892	4.43431	1.47602	0.526243	0.512782	0.0134611	0.0614372	0.360733	7.77326e-05	0.0473102	no		NM_000168	GLI3	258	-0.347498	0.0185778		Astrocytes	Astrocytes	ENSG00000106571	GLI3	-0.839349	0.00784044
cg11650948	12	31798865	F	II	C12orf72	TSS1500	opensea	TSS1500-opensea		rs186212070;rs557526901;rs531940652	0;16;40	450K and EPIC	No_enhancer	NA	0.390217	-4.43235	1.47082	0.529422	0.591075	-0.0616531	-0.0688209	-0.403864	7.8198e-05	0.0475076	no		na	na	na	na	na
cg15630850	7	93634558	F	II	BET1	TSS1500	shore	TSS1500-shore	chr7:93633439-93633910	rs532486282;rs146891796	11;28	EPIC	No_enhancer	NA	-0.983273	4.43206	1.47005	0.367375	0.318098	0.0492764	0.0742729	0.470428	7.82676e-05	0.0475087	no		NM_005868	BET1	544.89	0.0984702	0.238734
cg16449721	15	95836203	F	II	LINC01197	Body	opensea	Body-opensea		rs575955977	29	EPIC	No_enhancer	NA	-2.24419	-4.43151	1.46859	0.156757	0.189401	-0.0326445	-0.0300524	-0.309866	7.83986e-05	0.047547	no		na	na	na	na	na
cg26226614	18	76786572	R	II		IGR	shelf	IGR-shelf	chr18:76782657-76782896	rs531699901;rs572416324	32;1	EPIC	No_enhancer	NA	-0.0192504	-4.43114	1.46762	0.480184	0.507444	-0.0272607	-0.0486283	-0.281555	7.84858e-05	0.047551	no		-	-	-	-	-
cg21756208	3	134146405	F	II		IGR	opensea	IGR-opensea		rs536053338;rs540691042	0;45	450K and EPIC	No_enhancer	ENSR00000397577	3.09709	-4.43091	1.46701	0.87596	0.905518	-0.0295579	-0.0248993	-0.367467	7.85409e-05	0.047551	no		-	-	-	-	-
cg14825413	8	144358566	F	I	GLI4	Body	island	Body-island	chr8:144357997-144359075	rs551314642;rs146144006	43;49	450K and EPIC	No_enhancer	NA	-1.24105	-4.42974	1.46391	0.235898	0.350041	-0.114143	-0.114629	-0.848059	7.88216e-05	0.0476797	no		NM_138465	GLI4	636.579	-0.0109628	0.935416
cg27456999	17	74319549	R	II	PRPSAP1	Body	opensea	Body-opensea		rs573799563;rs372230;rs562936251	35;4;2	EPIC	No_enhancer	NA	3.42808	-4.42944	1.46311	0.877942	0.92415	-0.0462079	-0.0861851	-1.10113	7.88935e-05	0.0476821	no		NM_002766	PRPSAP1	1604.71	-0.161437	0.0670532
cg06945430	19	13221430	R	II	TRMT1	Body	opensea	Body-opensea		rs538094104;rs556547056;rs149452605	44;41;1	EPIC	No_enhancer	NA	2.38459	-4.42912	1.46228	0.816455	0.851758	-0.0353025	-0.0353295	-0.369679	7.89689e-05	0.0476864	no		NM_001136035	TRMT1	2096.01	0.153596	0.1278
cg11755367	8	48105707	F	II		IGR	opensea	IGR-opensea				450K and EPIC	No_enhancer	NA	0.872451	4.42864	1.46101	0.650155	0.642877	0.00727788	0.0540985	0.348163	7.90839e-05	0.0477148	no		-	-	-	-	-
cg08814536	13	106567330	F	II		IGR	opensea	IGR-opensea				450K and EPIC	No_enhancer	ENSR00000065442	-0.898135	-4.42814	1.45969	0.276711	0.407674	-0.130963	-0.121339	-0.848124	7.92046e-05	0.0477465	no		-	-	-	-	-
cg16868885	2	173520605	F	II		IGR	opensea	IGR-opensea		rs60845738;rs565458003	0;32	EPIC	No_enhancer	ENSR00000387241	4.43122	-4.42769	1.45849	0.952966	0.957002	-0.00403635	-0.00812083	-0.275911	7.93131e-05	0.0477708	no		-	-	-	-	-
cg17266460	14	23789691	F	II	BCL2L2-PABPN1	Body	shore	Body-shore	chr14:23790212-23790659			EPIC	No_enhancer	NA	0.94381	4.42699	1.45664	0.699431	0.628335	0.071096	0.0559429	0.359748	7.94819e-05	0.0478313	no		NM_001199864	BCL2L2-PABPN1	8241.01	-0.0235497	0.800909
cg11478714	20	60174029	F	II	CDH4	TSS1500	opensea	TSS1500-opensea		rs376863432	1	EPIC	No_enhancer	ENSR00000299239	3.28051	-4.42556	1.45286	0.892174	0.908944	-0.0167702	-0.0427455	-0.630293	7.98281e-05	0.0478751	no		NM_001794	CDH4	806.723	-0.400889	0.00653285
cg00807189	8	120780022	R	II	TAF2	Body	opensea	Body-opensea		rs564507081	1	EPIC	No_enhancer	ENSR00000229449	-0.861687	-4.42563	1.45303	0.354231	0.356728	-0.00249737	-0.0385475	-0.243588	7.98121e-05	0.0478751	no		NM_003184	TAF2	1077.76	0.0190426	0.825373
cg13638427	6	29617320	R	II		IGR	shore	IGR-shore	chr6:29617765-29617974			450K and EPIC	No_enhancer	ENSR00000195320	1.96759	4.42591	1.45377	0.794228	0.791308	0.00291971	0.0498132	0.474401	7.97447e-05	0.0478751	no		-	-	-	-	-
cg04053260	14	21467909	F	II	LOC101929718	TSS1500	opensea	TSS1500-opensea		rs148284148;rs144155355;rs147771345;rs566920276;rs2234632;rs2234633;rs544959983	0;1;2;3;4;19;21	EPIC	No_enhancer	NA	1.00706	4.4259	1.45375	0.769002	0.575526	0.193476	0.180101	1.2501	7.97463e-05	0.0478751	no		na	na	na	na	na
cg20271511	22	17566989	F	II	IL17RA	Body	island	Body-island	chr22:17565517-17566990	rs180785585;rs2241041;rs41519952	2;17;32	450K and EPIC	No_enhancer	ENSR00000143497	0.547073	4.42495	1.45123	0.600767	0.587826	0.0129404	0.0574914	0.350731	7.99774e-05	0.0479237	no		NM_014339	IL17RA	1569.96	0.219333	0.0676049
cg13527508	17	2952355	R	I		IGR	island	IGR-island	chr17:2951977-2952373	rs79257575;rs11078430;rs530257993;rs11078431;rs10852855	48;47;33;22;19	450K and EPIC	Enhancer	ENSR00000090317	-4.75187	4.42448	1.45001	0.0405235	0.0341032	0.00642028	0.0127384	0.478006	8.009e-05	0.0479501	yes		-	-	-	-	-
cg26285756	20	60698155	F	I	LSM14B	Body	island	Body-island	chr20:60696561-60698342	rs546338632	20	EPIC	No_enhancer	ENSR00000139669	-2.98458	-4.42279	1.44552	0.102544	0.121459	-0.0189153	-0.033825	-0.500451	8.05033e-05	0.0481564	no		NM_144703	LSM14B	2166.74	-0.00263092	0.976954
cg14796703	1	4070541	F	II		IGR	opensea	IGR-opensea		rs552956938;rs35579324;rs35474759	0;30;47	EPIC	No_enhancer	NA	2.59784	4.42247	1.44467	0.876639	0.843089	0.0335499	0.0328153	0.408499	8.05822e-05	0.0481625	no		-	-	-	-	-
cg19746031	19	17578346	R	II		IGR	shore	IGR-shore	chr19:17580197-17580598			EPIC	No_enhancer	NA	2.20561	4.42217	1.44388	0.840558	0.806857	0.0337011	0.0354746	0.361566	8.06556e-05	0.0481652	no		-	-	-	-	-
cg03888083	16	867542	F	II		IGR	island	IGR-island	chr16:867032-867833	rs12325665;rs542434944;rs181540490;rs76252125	1;11;38;41	450K and EPIC	No_enhancer	NA	0.102559	-4.41978	1.43755	0.469698	0.548623	-0.0789251	-0.0919797	-0.537289	8.12441e-05	0.0483246	yes		-	-	-	-	-
cg11153681	4	69465026	F	II		IGR	opensea	IGR-opensea				EPIC	No_enhancer	NA	0.582958	-4.41988	1.43781	0.571264	0.617648	-0.0463845	-0.0426272	-0.255779	8.12193e-05	0.0483246	no		-	-	-	-	-
cg17744158	15	52043805	F	I	TMOD2	1stExon	island	1stExon-island	chr15:52043422-52044447			450K and EPIC	No_enhancer	ENSR00000076617	-4.71894	-4.4208	1.44024	0.0352555	0.0381704	-0.00291488	-0.00869808	-0.3538	8.0993e-05	0.0483246	no		NM_014548	TMOD2	8152.8	-0.34922	0.00772248
cg19511643	4	152608334	R	II	GATB	Body	opensea	Body-opensea		rs182759742	1	EPIC	No_enhancer	NA	2.88912	4.41968	1.4373	0.904133	0.858984	0.0451492	0.0512563	0.692218	8.12674e-05	0.0483246	no		na	na	na	na	na
cg07787634	1	241715378	F	II	KMO	Body	opensea	Body-opensea		rs12079041	44	450K and EPIC	Enhancer	ENSR00000022656	2.66247	4.41981	1.43764	0.898461	0.822757	0.0757047	0.0895339	1.04434	8.12354e-05	0.0483246	no		NM_003679	KMO	46.0947	-0.105363	0.449212
cg26145670	6	28554497	F	II	SCAND3	1stExon	shore	1stExon-shore	chr6:28554863-28555124	rs145418349;rs200390636;rs376210397;rs41270599	1;8;25;46	450K and EPIC	No_enhancer	NA	-0.705348	4.419	1.43548	0.401226	0.367354	0.0338717	0.0558768	0.33828	8.14368e-05	0.0483842	yes		na	na	na	na	na
cg13016237	7	154681513	F	II	DPP6	Body	shelf	Body-shelf	chr7:154684402-154684630	rs548983112	1	450K and EPIC	No_enhancer	NA	4.03936	-4.41828	1.4336	0.938384	0.944927	-0.00654328	-0.011222	-0.284278	8.16134e-05	0.0483998	no		NM_001936	DPP6	2500.6	-0.203842	0.172239
cg26365938	1	24645953	F	II	GRHL3	1stExon	shelf	1stExon-shelf	chr1:24648202-24648985	rs111636681;rs570050150;rs537470237	0;6;14	450K and EPIC	No_enhancer	ENSR00000345805;ENSR00000345806	-2.78686	4.41848	1.43413	0.142793	0.118096	0.0246967	0.0271094	0.330598	8.15638e-05	0.0483998	yes		NM_198174	GRHL3	112.804	-0.18286	0.216607
cg11857522	4	103683125	R	II	MANBA	TSS1500	shore	TSS1500-shore	chr4:103681836-103682348	rs17033248	1	EPIC	No_enhancer	NA	2.70301	4.41805	1.43299	0.879285	0.855552	0.0237334	0.0364682	0.46992	8.16703e-05	0.0483998	yes		NM_005908	MANBA	1160.95	0.102369	0.358593		Microglia			MANBA
cg25945504	6	168445329	F	II	KIF25	Body	shelf	Body-shelf	chr6:168449070-168449349	rs543457323;rs113232203;rs225772;rs532223609	0;1;16;25	450K and EPIC	No_enhancer	NA	3.08778	-4.41699	1.43018	0.885175	0.897681	-0.0125058	-0.0300045	-0.437138	8.19348e-05	0.0485155	no		NM_030615	KIF25	135.321	0.181162	0.22534
cg03086235	8	10586796	F	II	SOX7	Body	island	Body-island	chr8:10586613-10586886	rs10089739;rs535484500	3;32	450K and EPIC	No_enhancer	NA	0.786217	4.41647	1.42881	0.638076	0.628184	0.00989156	0.0529399	0.33268	8.20636e-05	0.0485508	yes		NM_031439	SOX7	244.023	-0.207676	0.154514
cg08739221	12	15933742	R	II	EPS8	5'UTR	opensea	5'UTR-opensea		rs560264621	24	450K and EPIC	No_enhancer	ENSR00000049282	-2.23462	-4.41418	1.42273	0.171092	0.182821	-0.0117296	-0.033452	-0.343989	8.2638e-05	0.0488061	no		NM_004447	EPS8	1756.2	0.0720448	0.579493
cg25548350	8	142277364	R	II		IGR	opensea	IGR-opensea		rs7002268;rs187209713	26;1	450K and EPIC	No_enhancer	ENSR00000231851;ENSR00000417693	3.32539	-4.41342	1.42073	0.904101	0.910643	-0.00654159	-0.0233818	-0.392925	8.28285e-05	0.0488061	no		-	-	-	-	-
cg25471831	19	3061757	F	I	AES	Body	island	Body-island	chr19:3061188-3061952	rs307719;rs577688105	11;15	450K and EPIC	No_enhancer	ENSR00000105981	-4.02173	-4.41291	1.41938	0.0566596	0.0607981	-0.00413849	-0.0142881	-0.383217	8.29572e-05	0.0488061	no		NM_198970	AES	3642.77	-0.222756	0.0870714
cg23361355	5	176170260	R	I		IGR	island	IGR-island	chr5:176170244-176170796	rs541052256	12	450K and EPIC	No_enhancer	NA	-3.21255	4.41324	1.42026	0.103769	0.0954058	0.0083636	0.0268702	0.411321	8.28729e-05	0.0488061	no		-	-	-	-	-
cg03974889	1	91192162	F	II		IGR	island	IGR-island	chr1:91190489-91192804	rs114977972	6	450K and EPIC	No_enhancer	NA	-2.10701	4.4129	1.41934	0.21002	0.17799	0.0320304	0.0501977	0.451376	8.29606e-05	0.0488061	yes		-	-	-	-	-
cg11803389	1	45965020	F	II	CCDC163P	Body	shore	Body-shore	chr1:45965586-45966049	rs550116051;rs143672401	5;36	450K and EPIC	No_enhancer	NA	0.771529	4.41253	1.41838	0.656229	0.61219	0.044039	0.0656481	0.417159	8.30526e-05	0.0488061	no		NR_033296	CCDC163P	490.15	0.125668	0.351179
cg03352173	3	112013130	F	II	SLC9A10	TSS200	opensea	TSS200-opensea		rs149995981;rs528780141;rs186465766;rs561907600	10;32;34;37	450K and EPIC	No_enhancer	ENSR00000156535	-1.08339	4.41298	1.41957	0.340435	0.311866	0.0285694	0.0750389	0.488369	8.29389e-05	0.0488061	yes		na	na	na	na	na
cg05696092	19	50084283	F	II	PRRG2	TSS1500	shore	TSS1500-shore	chr19:50083757-50083986	rs74491170	37	450K and EPIC	No_enhancer	NA	-0.0878088	4.41272	1.41888	0.518313	0.463178	0.0551352	0.0768614	0.446401	8.30045e-05	0.0488061	yes		NM_000951	PRRG2	33.7148	0.10027	0.430295
cg09919215	10	126392111	F	II	FAM53B-AS1	TSS1500	opensea	TSS1500-opensea		rs578241605;rs557602752;rs557664711	1;16;35	EPIC	No_enhancer	ENSR00000034840	-1.73044	-4.41157	1.41585	0.222955	0.243199	-0.0202439	-0.0478473	-0.40165	8.32941e-05	0.0488538	no		na	na	na	na	na
cg19571721	8	1456819	R	II	DLGAP2	5'UTR	opensea	5'UTR-opensea		rs372149715;rs13251938;rs78736564	11;10;5	450K and EPIC	No_enhancer	ENSR00000220437	3.33553	-4.41179	1.41641	0.889013	0.918871	-0.0298574	-0.0406333	-0.62675	8.32402e-05	0.0488538	no		NM_004745	DLGAP2	439.486	-0.16152	0.136242
cg18867200	2	71116698	R	I		IGR	shore	IGR-shore	chr2:71114733-71115474	rs370594707;rs187300632	51;45	450K and EPIC	No_enhancer	NA	1.88266	4.41138	1.41534	0.811939	0.764478	0.0474607	0.0574234	0.506616	8.3343e-05	0.0488538	yes		-	-	-	-	-
cg03039002	13	53776259	R	I		IGR	island	IGR-island	chr13:53774264-53776345	rs138961602	27	450K and EPIC	No_enhancer	ENSR00000063177	-1.39096	-4.40966	1.41077	0.243553	0.314442	-0.0708885	-0.119249	-0.943293	8.37807e-05	0.0488975	no		-	-	-	-	-
cg07760773	14	24779959	R	II	LTB4R2	1stExon	island	1stExon-island	chr14:24779874-24780932	rs544367385;rs147179126;rs115630307	43;33;28	450K and EPIC	No_enhancer	NA	-2.26034	-4.4078	1.40587	0.134486	0.20973	-0.0752442	-0.0769133	-0.821542	8.42541e-05	0.0488975	no		na	na	na	na	na
cg01813335	2	233215939	F	II		IGR	island	IGR-island	chr2:233215680-233217556	rs551830664	30	450K and EPIC	No_enhancer	ENSR00000131931	-1.79208	-4.40774	1.40571	0.195036	0.250343	-0.0553074	-0.076189	-0.644046	8.42695e-05	0.0488975	no		-	-	-	-	-
cg15933285	11	9711481	R	II	SWAP70	Body	opensea	Body-opensea		rs552852585;rs563144966;rs528832598	50;38;1	EPIC	No_enhancer	ENSR00000036624	0.171075	-4.40965	1.41076	0.517731	0.536731	-0.0189991	-0.0694037	-0.405049	8.37818e-05	0.0488975	no		NM_015055	SWAP70	2073.92	0.146324	0.196126		Astrocytes	Astrocytes	ENSG00000133789	SWAP70	-0.319242	0.0173249
cg02780787	17	80328607	R	II		IGR	shore	IGR-shore	chr17:80329066-80330208	rs546076977	18	450K and EPIC	No_enhancer	ENSR00000099596	-3.31924	-4.40776	1.40577	0.0817553	0.102168	-0.0204127	-0.0316719	-0.598949	8.42638e-05	0.0488975	no		-	-	-	-	-
cg05898629	16	3812688	R	I	CREBBP	Body	opensea	Body-opensea		rs530947366;rs550657873;rs570613262;rs186721435;rs546674588	39;30;18;16;2	450K and EPIC	No_enhancer	NA	4.94873	-4.40905	1.40917	0.964804	0.970566	-0.00576137	-0.00785282	-0.36665	8.39351e-05	0.0488975	no		NM_001079846	CREBBP	4694.4	0.145054	0.252123
cg17443388	13	113632624	R	II	MCF2L	Body	shore	Body-shore	chr13:113633843-113634065	rs9549619	6	450K and EPIC	No_enhancer	NA	3.75161	4.40931	1.40986	0.936741	0.925853	0.0108878	0.0165786	0.38075	8.38689e-05	0.0488975	no		NM_001112732	MCF2L	6080.39	-0.247169	0.0962672
cg04947484	17	42766380	R	II	CCDC43	Body	shore	Body-shore	chr17:42767006-42767253			EPIC	No_enhancer	ENSR00000094803	-3.34142	4.41058	1.41322	0.0951296	0.0874953	0.00763438	0.0193705	0.333671	8.35456e-05	0.0488975	no		NM_144609	CCDC43	790.62	-0.0300732	0.704045
cg16613012	15	42566318	R	II	TMEM87A	TSS1500	island	TSS1500-island	chr15:42566198-42566404	rs559769243;rs189313282	48;14	450K and EPIC	No_enhancer	ENSR00000277264	-3.37471	4.40752	1.40514	0.113163	0.0790773	0.0340859	0.0432063	0.768174	8.4325e-05	0.0488975	yes		NM_015497	TMEM87A	4596.34	0.130561	0.284322
cg01126905	7	44920466	R	II	PURB	3'UTR	opensea	3'UTR-opensea		rs183929755;rs559413356	47;34	EPIC	No_enhancer	NA	-1.12949	4.40825	1.40706	0.326744	0.306928	0.0198155	0.0528893	0.35038	8.41389e-05	0.0488975	no		NM_033224	PURB	4695.01	-0.0716673	0.52256
cg06468619	19	50084552	R	II	NOSIP	TSS1500	shore	TSS1500-shore	chr19:50083757-50083986	rs111964820	39	450K and EPIC	No_enhancer	NA	-0.87347	4.40939	1.41007	0.381489	0.336245	0.0452449	0.0588361	0.369409	8.38485e-05	0.0488975	yes		NM_001270960	NOSIP	1653.78	0.264561	0.0341881
cg23389023	13	113784263	R	II	F10	Body	island	Body-island	chr13:113783886-113784702	rs485798;rs570773236	44;31	450K and EPIC	No_enhancer	NA	0.419739	4.40791	1.40617	0.606168	0.549134	0.0570339	0.059737	0.354997	8.42253e-05	0.0488975	yes		NM_000504	F10	35.6045	-0.240311	0.0482547
cg23261107	7	22602895	R	II		IGR	opensea	IGR-opensea		rs529505880	1	450K and EPIC	No_enhancer	ENSR00000209383	-1.58231	4.41014	1.41205	0.28966	0.231866	0.0577933	0.0925911	0.687654	8.3658e-05	0.0488975	yes		-	-	-	-	-
cg01895008	2	170370674	R	II	KLHL41	Body	opensea	Body-opensea		rs540057116;rs183743596	38;31	EPIC	No_enhancer	ENSR00000126000	3.83769	-4.40723	1.40435	0.930278	0.936874	-0.00659625	-0.0122597	-0.288323	8.44012e-05	0.0489012	no		NM_006063	KLHL41	66.6077	0.10487	0.467162
cg25705148	2	72079498	F	I		IGR	island	IGR-island	chr2:72079362-72079610			450K and EPIC	No_enhancer	ENSR00000118858	0.28048	-4.40679	1.40319	0.512718	0.571177	-0.058459	-0.0715655	-0.418416	8.45134e-05	0.0489124	yes		-	-	-	-	-
cg17822955	1	209527491	R	II		IGR	opensea	IGR-opensea		rs75783827;rs17014337;rs549663088	34;28;4	450K and EPIC	No_enhancer	ENSR00000256470	0.344185	4.40661	1.40271	0.584281	0.542537	0.0417442	0.0549036	0.325396	8.45602e-05	0.0489124	no		-	-	-	-	-
cg17552979	10	11220613	F	II	CELF2	Body	opensea	Body-opensea		rs537044322;rs557325281;rs190308093;rs546293543;rs151070204	0;17;44;47;50	EPIC	Enhancer	ENSR00000024382	4.19738	4.40579	1.40056	0.955844	0.940945	0.014899	0.013641	0.38805	8.4769e-05	0.0489927	no		NM_001025077	CELF2	2466.52	-0.125149	0.387984		Astrocytes, Microglia	Astrocytes	ENSG00000048740	CELF2	-0.357262	0.0424625
cg24630943	5	168324829	R	II	SLIT3	Body	opensea	Body-opensea		rs544578487	44	EPIC	No_enhancer	NA	0.989168	4.40527	1.39918	0.667721	0.658743	0.00897809	0.076476	0.520101	8.49032e-05	0.0490298	no		NM_001271946	SLIT3	388.102	-0.439459	0.0028466
cg05928186	7	27187102	F	II	HOXA6	1stExon	island	1stExon-island	chr7:27186927-27187692	rs144914171;rs539083745	18;43	450K and EPIC	No_enhancer	NA	-1.66803	-4.40451	1.39716	0.223582	0.250684	-0.0271026	-0.0317282	-0.25426	8.51004e-05	0.0490358	yes		na	na	na	na	na
cg20423409	6	33875174	F	II		IGR	opensea	IGR-opensea		rs374894293;rs149872532	11;34	450K and EPIC	No_enhancer	NA	2.41047	-4.40471	1.39771	0.83098	0.847211	-0.0162306	-0.0273276	-0.290126	8.50474e-05	0.0490358	no		-	-	-	-	-
cg07671055	16	81970608	F	II	PLCG2	Body	opensea	Body-opensea		rs569844550;rs536940772;rs558468258	0;32;38	450K and EPIC	No_enhancer	NA	2.10686	4.40442	1.39693	0.816122	0.799565	0.0165571	0.0636216	0.650862	8.51236e-05	0.0490358	no		NM_002661	PLCG2	470.531	0.0554576	0.677871
cg03344806	7	18067282	F	II	PRPS1L1	1stExon	opensea	1stExon-opensea		rs1126434;rs560254096;rs182570597	22;37;48	450K and EPIC	No_enhancer	NA	3.58116	-4.40347	1.39442	0.917211	0.925037	-0.00782621	-0.0171738	-0.334339	8.53687e-05	0.0491366	no		NM_175886	PRPS1L1	32.5138	-0.0492674	0.69613
cg05241461	19	22816980	R	I	ZNF492	TSS200	shore	TSS200-shore	chr19:22817274-22817546	rs565855214	51	450K and EPIC	No_enhancer	ENSR00000108365	-4.24981	-4.40271	1.3924	0.0384838	0.0638158	-0.025332	-0.0287534	-0.859238	8.55674e-05	0.0491719	no		NM_020855	ZNF492	154.595	-0.0378693	0.664538
cg06372967	1	43351860	R	II		IGR	shore	IGR-shore	chr1:43352785-43352994	rs192280130	1	450K and EPIC	No_enhancer	NA	3.81442	-4.40259	1.3921	0.929301	0.935796	-0.00649538	-0.0118137	-0.268042	8.55967e-05	0.0491719	no		-	-	-	-	-
cg17092509	20	2822144	F	II	PCED1A	TSS1500	shore	TSS1500-shore	chr20:2820509-2821911	rs117500713;rs572778526;rs540183567	4;19;42	EPIC	No_enhancer	ENSR00000133708	0.910564	4.40242	1.39165	0.664033	0.643845	0.0201884	0.0531197	0.343893	8.56406e-05	0.0491719	no		NM_001271168	PCED1A	2252.03	0.119491	0.218953
cg27143695	17	81015507	F	II		IGR	shore	IGR-shore	chr17:81016044-81016295	rs188300186;rs75190098;rs536287801	1;22;23	450K and EPIC	No_enhancer	NA	2.91032	-4.40188	1.3902	0.869223	0.889669	-0.0204462	-0.0275334	-0.369062	8.57834e-05	0.0492135	no		-	-	-	-	-
cg07924703	8	22423020	F	I	SORBS3	TSS200	island	TSS200-island	chr8:22422534-22423702	rs552863210	17	450K and EPIC	No_enhancer	ENSR00000222075	1.36822	-4.4012	1.38841	0.659745	0.753957	-0.0942116	-0.0683836	-0.49648	8.59605e-05	0.0492748	yes		NM_001018003	SORBS3	2970.91	0.167054	0.162376
cg24620436	7	4918906	R	I	RADIL	5'UTR	shelf	5'UTR-shelf	chr7:4922707-4923576	rs185887104;rs190394540;rs78172178;rs554856559;rs12535662;rs117675219;rs552753559;rs6944694;rs4720437	50;44;43;39;35;29;17;11;7	450K and EPIC	No_enhancer	ENSR00000208036	3.77083	-4.40049	1.38655	0.913037	0.935995	-0.0229581	-0.0441691	-0.921604	8.61445e-05	0.0493399	no		NM_018059	RADIL	291.637	-0.0364476	0.671264
cg23473297	17	18538001	F	II		IGR	shore	IGR-shore	chr17:18538247-18538813	rs577199680	48	450K and EPIC	No_enhancer	ENSR00000092107	-2.26768	-4.39923	1.38322	0.13589	0.204914	-0.0690235	-0.0652198	-0.711512	8.64739e-05	0.0494881	no		-	-	-	-	-
cg17349064	14	102675410	F	II	WDR20	Body	opensea	Body-opensea		rs113621848	0	450K and EPIC	No_enhancer	NA	0.0477141	-4.39728	1.37804	0.488304	0.521137	-0.0328338	-0.0789746	-0.458706	8.69897e-05	0.0497426	no		NM_001242416	WDR20	444.819	0.322737	0.0139376
cg07564233	13	112172340	F	II		IGR	island	IGR-island	chr13:112172232-112172441	rs564243068;rs531599435;rs550083551;rs117610688;rs561890047;rs189828197	0;4;7;18;34;48	450K and EPIC	No_enhancer	NA	3.86164	-4.39667	1.37645	0.926599	0.940302	-0.0137035	-0.0162919	-0.376175	8.71494e-05	0.0497933	no		-	-	-	-	-
